# A viral perspective on worldwide non-pharmaceutical interventions against COVID-19

**DOI:** 10.1101/2020.08.24.20180927

**Authors:** Jean-Philippe Rasigade, Anaïs Barray, Julie Teresa Shapiro, Charlène Coquisart, Yoann Vigouroux, Antonin Bal, Grégory Destras, Philippe Vanhems, Bruno Lina, Laurence Josset, Thierry Wirth

## Abstract

Quantifying the effectiveness of large-scale non-pharmaceutical interventions (NPIs) against COVID-19 is critical to adapting responses against future waves of the pandemic. Most studies of NPIs thus far have relied on epidemiological data. Here, we report the impact of NPIs on the evolution of SARS-CoV-2, taking the perspective of the virus. We examined how variations through time and space of SARS-CoV-2 genomic divergence rates, which reflect variations of the epidemic reproduction number Rt, can be explained by NPIs and combinations thereof. Based on the analysis of 5,198 SARS-CoV-2 genomes from 57 countries along with a detailed chronology of 9 non-pharmaceutical interventions during the early epidemic phase up to May 2020, we find that home containment (35% Rt reduction) and education lockdown (26%) had the strongest predicted effectiveness. To estimate the cumulative effect of NPIs, we modelled the probability of reducing Rt below 1, which is required to stop the epidemic, for various intervention combinations and initial Rt values. In these models, no intervention implemented alone was sufficient to stop the epidemic for Rt’s above 2 and all interventions combined were required for Rt’s above 3. Our approach can help inform decisions on the minimal set of NPIs required to control the epidemic depending on the current Rt value.

---

Coronavirus disease 2019 (COVID-19), caused by the severe acute respiratory syndrome coronavirus 2 (SARS-CoV-2), emerged in China in late 2019^1–3^. Facing or anticipating the pandemic, the governments of most countries implemented a wide range of large-scale non-pharmaceutical interventions, such as lockdown measures, in order to reduce COVID-19 transmission^4–6^. Concerns have been raised regarding the impact of such interventions on the economy, education, and, indirectly, the healthcare system^7^.

Understanding the effectiveness of each non-pharmaceutical intervention against COVID-19 is critical to implementing appropriate responses against current or future waves of the pandemic. Comparative studies of interventions typically rely on epidemiological data to estimate variations of the epidemic reproduction number, which are then correlated with the implementation or relaxation of interventions^5,6,8^. These studies yielded conflicting conclusions. Depending on data sources and epidemiological model design assumptions, some studies identified lockdown (stay at home order) as the most effective intervention^5,9^ while others found little additional impact, if any, compared to other interventions^4,6,10^. Epidemiological studies of interventions against an epidemic face several challenges. Models informed by counts of confirmed cases or deaths ignore the relationships and transmission patterns between cases. Counts themselves can vary in accuracy and timeliness depending on countries’ health facilities, surveillance systems, and the changing definitions of cases. Even when an intervention immediately reduces the transmission rate, a detectable reduction of disease incidence can be much delayed^6^, especially when testing and diagnoses are restricted to specific patient populations. This delay from intervention to incidence reduction, combined with the variety and simultaneous implementation of interventions^4,5^, complicates the identification of their individual effects.

Unlike epidemiological case counts, viral genomes bear phylogenetic information relevant to disease transmission. Extracting this information is the goal of phylodynamics, which relies on evolutionary theory and bioinformatics to model the dynamics of an epidemic^11^. The dates of viral transmission events can also be inferred from genome sequences to alleviate, at least in part, the problems of delayed detection of an intervention’s effect. Here, we conducted a phylodynamic analysis of 5,198 SARS-CoV-2 genomes from 57 countries to estimate the independent effects of 9 large-scale non-pharmaceutical interventions on the transmission rate of COVID-19 during the early dissemination phase of the pandemic. We adapted an established phylogenetic method^12,13^ to model variations of the divergence rate of SARS-CoV-2 in response to interventions and combinations thereof. Building on known relationships between the viral divergence rate and the effective reproduction number *R*_*t*_^14^, we quantified the reduction of *R*_*t*_ independently attributable to each intervention, exploiting heterogeneities in their nature and timing across countries in multivariable models. In turn, these results enabled estimating the probability of stopping the epidemic (*R*_*t*_ < 1) when implementing selected combinations of interventions.

## Extended Dataset 5 for "A viral perspective on worldwide non-pharmaceutical interventions against COVID-19"

### Sheet: Contributors
Extended Data Table 5. Authors and laboratories having contributed SARS-CoV-2 genomes included in the dated phylogeny.
Author	n (strains)	publication title	journal	publication URL	strains
Wang et al	66	unknown	unknown	unknown	Shanghai/SH0020/2020,Shanghai/SH0107/2020,Shanghai/SH0036/2020,Shanghai/SH0039/2020,Shanghai/SH0034/2020,Shanghai/SH0026/2020,Shanghai/SH0041/2020,Shanghai/SH0079/2020,Shanghai/SH0029/2020,Shanghai/SH0128/2020,Shanghai/SH0035/2020,Shanghai/SH0117/2020,Shanghai/SH0003/2020,Shanghai/SH0002/2020,Shanghai/SH0059/2020,Shanghai/SH0004/2020,Shanghai/SH0005/2020,Shanghai/SH0074/2020,Shanghai/SH0010/2020,Shanghai/SH0115/2020,Shanghai/SH0075/2020,Shanghai/SH0009/2020,Shanghai/SH0013/2020,Shanghai/SH0043/2020,Shanghai/SH0024/2020,Shanghai/SH0065/2020,Shanghai/SH0051/2020,Shanghai/SH0053/2020,Shanghai/SH0007/2020,Shanghai/SH0033/2020,Shanghai/SH0068/2020,Shanghai/SH0106/2020,Shanghai/SH0085/2020,Shanghai/SH0094/2020,Shanghai/SH0047/2020,Shanghai/SH0104/2020,Shanghai/SH0037/2020,Shanghai/SH0056/2020,Shanghai/SH0040/2020,Shanghai/SH0012/2020,Shanghai/SH0109/2020,Shanghai/SH0048/2020,Shanghai/SH0011/2020,Shanghai/SH0072/2020,Shanghai/SH0060/2020,Shanghai/SH0031/2020,Shanghai/SH0008/2020,Shanghai/SH0067/2020,Shanghai/SH0076/2020,Shanghai/SH0054/2020,Shanghai/SH0121/2020,Shanghai/SH0028/2020,Shanghai/SH0083/2020,Shanghai/SH0110/2020,Shanghai/SH0073/2020,Shanghai/SH0081/2020,Shanghai/SH0126/2020,Shanghai/SH0022/2020,Shanghai/SH0023/2020,Shanghai/SH0042/2020,Shanghai/SH0045/2020,Shanghai/SH0093/2020,Shanghai/SH0058/2020,Shanghai/SH0025/2020,Shanghai/SH0086/2020,Shanghai/SH0014/2020
Bayrakdar et al	57	unknown	unknown	unknown	Turkey/HSGM-6204/2020,Turkey/HSGM-1027/2020,Turkey/HSGM-5770/2020,Turkey/HSGM-439/2020,Turkey/HSGM-5516/2020,Turkey/HSGM-1458/2020,Turkey/HSGM-1495/2020,Turkey/HSGM-10232/2020,Turkey/HSGM-1490/2020,Turkey/HSGM-1492/2020,Turkey/HSGM-1497/2020,Turkey/HSGM-4598/2020,Turkey/HSGM-1476/2020,Turkey/HSGM-1009/2020,Turkey/HSGM-1481/2020,Turkey/HSGM-1468/2020,Turkey/HSGM-1444/2020,Turkey/HSGM-510/2020,Turkey/HSGM-8992/2020,Turkey/HSGM-11518/2020,Turkey/HSGM-1450/2020,Turkey/HSGM-8010/2020,Turkey/HSGM-12059/2020,Turkey/HSGM-1014/2020,Turkey/HSGM-1004/2020,Turkey/HSGM-8970/2020,Turkey/HSGM-8990/2020,Turkey/HSGM-515/2020,Turkey/HSGM-11640/2020,Turkey/HSGM-1418/2020,Turkey/HSGM-11520/2020,Turkey/HSGM-8979/2020,Turkey/HSGM-302/2020,Turkey/HSGM-1428/2020,Turkey/HSGM-4706/2020,Turkey/HSGM-4698/2020,Turkey/HSGM-1452/2020,Turkey/HSGM-5769/2020,Turkey/HSGM-1081/2020,Turkey/HSGM-1432/2020,Turkey/HSGM-7718/2020,Turkey/HSGM-7668/2020,Turkey/HSGM-674/2020,Turkey/HSGM-8001/2020,Turkey/HSGM-5624/2020,Turkey/HSGM-8003/2020,Turkey/HSGM-8964/2020,Turkey/HSGM-8975/2020,Turkey/HSGM-4701/2020,Turkey/HSGM-5711/2020,Turkey/HSGM-8968/2020,Turkey/HSGM-4236/2020,Turkey/HSGM-4505/2020,Turkey/HSGM-5602/2020,Turkey/HSGM-10241/2020,Turkey/HSGM-1049/2020,Turkey/HSGM-942/2020
Yao et al	11	unknown	unknown	unknown	Hangzhou/ZJU-07/2020,Hangzhou/ZJU-02/2020,Hangzhou/ZJU-08/2020,Hangzhou/ZJU-09/2020,Hangzhou/ZJU-011/2020,Hangzhou/ZJU-06/2020,Hangzhou/ZJU-010/2020,Hangzhou/ZJU-04/2020,Hangzhou/ZJU-03/2020,Hangzhou/ZJU-05/2020,Hangzhou/ZJU-01/2020
Rodpan et al	23	unknown	unknown	unknown	Thailand/SI200615-NT/2020,Thailand/SI200468-NT/2020,Thailand/SI202620-NT/2020,Thailand/SI202872-NT/2020,Thailand/SI203285-NT/2020,Thailand/SI204713-NT/2020,Thailand/SI202769-NT/2020,Thailand/SI204514-NT/2020,Thailand/SI206377-NST/2020,Thailand/SI205457-NST/2020,Thailand/SI205929-NT/2020,Thailand/SI206917-NT/2020,Thailand/SI206587-NT/2020,Thailand/SI202205-NT/2020,Thailand/SI200893-NT/2020,Thailand/SI200383-NT/2020,Thailand/SI200478-NST/2020,Thailand/SI201712-NT/2020,Thailand/SI200040-NT/2020,Thailand/SI200433-NT/2020,Thailand/SI204487-NT/2020,Thailand/SI205529-NT/2020,Thailand/SI204512-NT/2020
Chen et al	37	unknown	unknown	unknown	Wuhan/WH01/2019,Wuhan/WH04/2020,HongKong/CUHK1/2020,Wuhan/WH03/2020,Wuhan/WHU02/2020,Wuhan/WHU01/2020,Zhejiang/WZ-01/2020,Wuhan/WH05/2020,USA/AK-PHL015/2020,USA/AK-PHL016/2020,USA/AK-PHL037/2020,USA/AK-PHL011/2020,USA/AK-PHL006/2020,USA/AK-PHL041/2020,USA/AK-PHL092/2020,USA/AK-PHL003/2020,USA/AK-PHL002/2020,USA/AK-PHL013/2020,USA/AK-PHL010/2020,USA/AK-PHL077/2020,USA/AK-PHL052/2020,USA/AK-PHL115/2020,USA/AK-PHL040/2020,USA/AK-PHL200/2020,USA/AK-PHL153/2020,USA/AK-PHL070/2020,USA/AK-PHL101/2020,USA/AK-PHL152/2020,USA/AK-PHL193/2020,USA/AK-PHL178/2020,USA/AK-PHL151/2020,USA/AK-PHL122/2020,USA/AK-PHL118/2020,USA/AK-PHL074/2020,USA/AK-PHL087/2020,USA/AK-PHL283/2020,USA/AK-PHL034/2020
Deng et al	35	unknown	unknown	unknown	USA/CA-SCCPHD-UC109/2020,USA/CA-SCCPHD-UC140/2020,USA/CA-CDPH-UC30/2020,USA/CA-CDPH-UC7/2020,USA/CA-CDPH-UC9/2020,USA/CA-CDPH-UC8/2020,USA/CA-CDPH-UC1/2020,USA/CA-CDPH-UC6/2020,USA/CA-CDPH-UC5/2020,USA/CA-CDPH-UC2/2020,USA/CA-CDPH-UC4/2020,USA/CA-CDPH-UC3/2020,USA/CA-SCCPHD-UC169/2020,USA/CA-SCCPHD-UC108/2020,USA/CA-SCCPHD-UC102/2020,USA/CA-SCCPHD-UC116/2020,USA/CA-SCCPHD-UC105/2020,USA/CA-SCCPHD-UC101/2020,USA/CA-SCCPHD-UC165/2020,USA/CA-SCCPHD-UC103/2020,USA/CA-SCCPHD-UC158/2020,USA/CA-SCCPHD-UC157/2020,USA/CA-SCCPHD-UC14/2020,USA/CA-SCCPHD-UC106/2020,USA/CA-SCCPHD-UC154/2020,USA/CA-SCCPHD-UC153/2020,USA/CA-SCCPHD-UC192/2020,USA/CA-SCCPHD-UC15/2020,USA/CA-SCCPHD-UC113/2020,USA/CA-SCCPHD-UC194/2020,USA/CA-SCCPHD-UC181/2020,USA/CA-SCCPHD-UC145/2020,USA/CA-CDPH-UC26/2020,USA/CA-SCCPHD-UC104/2020,USA/CA-CDPH-UC27/2020
Liu et al	1	unknown	unknown	unknown	env/Wuhan/IVDC-HBF13/2020
Tan et al	10	unknown	unknown	unknown	Wuhan/IVDC-HB-05/2019,Wuhan/IVDC-HB-04/2020,Wuhan/IVDC-HB-GX02/2019,Yunnan/IVDC-YN-003/2020,Sichuan/IVDC-SC-001/2020,Wuhan/IVDC-HB-01/2019,Jiangsu/IVDC-JS-001/2020,Jiangxi/IVDC-JX-002/2020,Shandong/IVDC-SD-001/2020,Chongqing/IVDC-CQ-001/2020
Zhou et al	5	unknown	unknown	unknown	Wuhan/WIV07/2019,Wuhan/WIV02/2019,Wuhan/WIV05/2019,Wuhan/WIV04/2019,Wuhan/WIV06/2019
Li et al	141	unknown	unknown	unknown	Guangdong/20SF179/2020,Beijing/BJ625/2020,Beijing/BJ54/2020,Beijing/BJ53/2020,Beijing/BJ251/2020,Beijing/BJ252/2020,Nanchang/JX14/2020,Guangdong/20SF1107/2020,Nanchang/JX90/2020,Anhui/SZ005/2020,Beijing/BJ414/2020,Beijing/BJ287/2020,Beijing/BJ288/2020,Nanchang/JX177/2020,Beijing/BJ1112/2020,Beijing/233/2020,Beijing/BJ589/2020,Beijing/105/2020,Beijing/231/2020,Beijing/BJ390/2020,Beijing/235/2020,Guangdong/20SF115/2020,USA/IL2/2020,USA/GA_2118/2020,USA/SC_3575/2020,USA/GA_2343/2020,USA/SC_6370/2020,USA/SC_3569/2020,USA/GA_1847/2020,USA/FL_9655/2020,Beijing/BJ561/2020,Beijing/BJ556/2020,Beijing/BJ492/2020,Beijing/BJ782/2020,Beijing/BJ752/2020,Nanchang/JX174/2020,Guangdong/20SF4051/2020,Nanchang/JX39/2020,Shangrao/JX105/2020,Beijing/BJ416/2020,Ganzhou/JX81/2020,Xinyu/JX122/2020,Guangdong/20SF685/2020,Nanchang/JX149/2020,Nanchang/JXN3T4/2020,Shangrao/JX1948/2020,Guangdong/20SF813/2020,Guangdong/20SF117/2020,Jiujiang/JX22/2020,Shangrao/JX29/2020,USA/FL_9656/2020,USA/IL_0089/2020,USA/AZ_8132/2020,USA/DC_0004/2020,USA/NC_6999/2020,Guangdong/20SF243/2020,Guangdong/20SF812/2020,Jian/JX129/2020,Guangdong/20SF1159/2020,Beijing/BJ710/2020,Beijing/BJ709/2020,Guangdong/20SF753/2020,Jian/JX169/2020,Hangzhou/HZCDC0025/2020,Guangdong/20SF198/2020,Guangdong/20SF630/2020,USA/NE_6605/2020,USA/NE_7025/2020,Guangdong/20SF262/2020,Hangzhou/HZCDC0091/2020,Shangrao/JX1974/2020,Guangdong/20SF043/2020,Shangrao/JX1215/2020,Shangrao/JX1178/2020,Hangzhou/HZCDC0048/2020,Hangzhou/HZCDC0090L/2020,Hangzhou/HZCDC0091L/2020,Hangzhou/HZCDC0048L/2020,Hangzhou/HZCDC0049L/2020,Hangzhou/HZCDC0001/2020,Guangdong/20SF665/2020,Hangzhou/HZCDC0090/2020,Pingxiang/JX151/2020,Guangdong/20SF156/2020,Guangdong/20SF808/2020,Hangzhou/HZCDC0119/2020,Hangzhou/HZCDC0135/2020,Hangzhou/HZCDC0162/2020,Pingxiang/JX5/2020,Hangzhou/HZCDC0012/2020,Hangzhou/HZCDC0013/2020,Xinyu/JX124/2020,Nanchang/JX155/2020,Nanchang/JX176/2020,Hangzhou/HZCDC0167/2020,Hangzhou/HZCDC6789/2020,USA/NV_0052/2020,USA/FL_9590/2020,Guangdong/20SF195/2020,Shangrao/JX1176/2020,Shangrao/JX1177/2020,Guangdong/20SF190/2020,Guangdong/20SF316/2020,Guangdong/20SF1153/2020,Hangzhou/HZCDC6706/2020,Beijing/BJ243/2020,USA/PA_1802/2020,USA/MO_4470/2020,USA/GA_1621/2020,USA/IA_6394/2020,USA/VA_6389/2020,USA/NH_0029/2020,env/Beijing/BJ2456/2020,env/Beijing/BJ2454/2020,env/Beijing/BJ2460/2020,env/Beijing/BJ2452/2020,USA/IN_2001/2020,USA/FL_7169/2020,USA/FL_1177/2020,USA/MA_4811/2020,USA/NC_0024/2020,USA/KS_4126/2020,USA/MA_3672/2020,USA/PA_2317/2020,USA/NC_0031/2020,USA/MA_3878/2020,USA/MA_0020/2020,USA/PA_1881/2020,USA/MA_3699/2020,USA/PA_2937/2020,USA/MD_0026/2020,USA/IL_0087/2020,USA/PA_4405/2020,USA/VA_6377/2020,USA/PA_4395/2020,USA/UT_8906/2020,USA/NH_0033/2020,USA/LA_0842/2020,USA/RI_0702/2020,USA/NJ_3592/2020,USA/OH_0023/2020
Ren et al	4	unknown	unknown	unknown	Wuhan/IPBCAMS-WH-01/2019,Wuhan/IPBCAMS-WH-03/2019,Wuhan/IPBCAMS-WH-02/2019,Wuhan/IPBCAMS-WH-04/2019
Moore et al	81	unknown	unknown	unknown	Wales/PHWC-2B1DF/2020,Wales/PHWC-26FE9/2020,Wales/PHWC-2B2FA/2020,Wales/PHWC-29B88/2020,Wales/PHWC-27F06/2020,Wales/PHWC-24394/2020,Wales/PHWC-243A3/2020,Wales/PHWC-26C97/2020,Wales/PHWC-24B6F/2020,Wales/PHWC-23FEC/2020,Wales/PHWC-24983/2020,Wales/PHWC-24516/2020,Wales/PHWC-242B5/2020,Wales/PHWC-25E92/2020,Wales/PHWC-24B50/2020,Wales/PHWC-253DF/2020,Wales/PHWC-24473/2020,Wales/PHWC-23D00/2020,Wales/PHWC-24FDC/2020,Wales/PHWC-2517B/2020,Wales/PHWC-26F70/2020,Wales/PHWC-266E4/2020,Wales/PHWC-2A01F/2020,Wales/PHWC-27407/2020,Wales/PHWC-27AD8/2020,Wales/PHWC-26550/2020,Wales/PHWC-2608C/2020,Wales/PHWC-2B0F0/2020,Wales/PHWC-27944/2020,Wales/PHWC-257B5/2020,Wales/PHWC-26945/2020,Wales/PHWC-27917/2020,Wales/PHWC-26BB8/2020,Wales/PHWC-29C2B/2020,Wales/PHW04/2020,Wales/PHWC-28248/2020,Wales/PHWC-26408/2020,Wales/PHWC-2A088/2020,Wales/PHWC-2ADFA/2020,Wales/PHWC-2B315/2020,Wales/PHWC-2880A/2020,Wales/PHWC-26787/2020,Wales/PHWC-263DE/2020,Wales/PHWC-2855E/2020,Wales/PHWC-29C85/2020,Wales/PHWC-28600/2020,Wales/PHWC-28530/2020,Wales/PHWC-286B5/2020,Wales/PHWC-29FF5/2020,Wales/PHWC-28442/2020,Wales/PHWC-2A000/2020,Wales/PHWC-2B227/2020,Wales/PHWC-2B2BE/2020,Wales/PHWC-2AED9/2020,Wales/PHWC-28CA4/2020,Wales/PHW1/2020,Wales/PHWC-270B8/2020,Wales/PHWC-294BA/2020,Wales/PHWC-27D57/2020,Wales/PHWC-2B1EE/2020,Wales/PHWC-2A097/2020,Wales/PHWC-27601/2020,Wales/PHWC-29BF1/2020,Wales/PHWC-2A10D/2020,Wales/PHWC-2A0D3/2020,Wales/PHWC-2B04B/2020,Wales/PHWC-292A1/2020,Wales/PHWC-28925/2020,Wales/PHWC-2522D/2020,Wales/PHWC-27A23/2020,Wales/PHWC-286E2/2020,Wales/PHWC-26ABB/2020,Wales/PHWC-2AF8B/2020,Wales/PHWC-27ABA/2020,Wales/PHWC-2856D/2020,Wales/PHWC-27795/2020,Wales/PHWC-29CC1/2020,Wales/PHWC-2B087/2020,Wales/PHWC-2AE9D/2020,Wales/PHWC-2AEAC/2020,Wales/PHWC-278B0/2020
Nieuwenhuijse et al	91	unknown	unknown	unknown	Netherlands/Oss_1363500/2020,Netherlands/Utrecht_17/2020,Netherlands/Utrecht_16/2020,Netherlands/NoordBrabant_47/2020,Netherlands/Limburg_4/2020,Netherlands/ZuidHolland_27/2020,Netherlands/Utrecht_12/2020,Netherlands/Limburg_6/2020,Netherlands/NoordBrabant_30/2020,Netherlands/Utrecht_19/2020,Netherlands/Hardinxveld_Giessendam_1364806/2020,Netherlands/NoordBrabant_32/2020,Netherlands/Naarden_1364774/2020,Netherlands/NA_22/2020,Netherlands/NoordBrabant_27/2020,Netherlands/NoordBrabant_42/2020,Netherlands/Tilburg_1363354/2020,Netherlands/Loon_op_zand_1363512/2020,Netherlands/Dalen_1363624/2020,Netherlands/NoordBrabant_24/2020,Netherlands/NoordBrabant_19/2020,Netherlands/NoordBrabant_18/2020,Netherlands/NoordBrabant_38/2020,Netherlands/NoordBrabant_44/2020,Netherlands/NoordBrabant_49/2020,Netherlands/NoordBrabant_52/2020,Netherlands/NoordBrabant_68/2020,Netherlands/Utrecht_18/2020,Netherlands/NoordBrabant_23/2020,Netherlands/NA_14/2020,Netherlands/NoordBrabant_25/2020,Luxembourg/Lux1/2020,Netherlands/Delft_1363424/2020,Netherlands/Diemen_1363454/2020,Netherlands/ZuidHolland_23/2020,Netherlands/Helmond_1363548/2020,Netherlands/NoordHolland_2/2020,Netherlands/Limburg_5/2020,Netherlands/Utrecht_14/2020,Netherlands/Utrecht_1/2020,Netherlands/Eindhoven_1363782/2020,Netherlands/ZuidHolland_19/2020,Netherlands/ZuidHolland_20/2020,Netherlands/Utrecht_15/2020,Netherlands/NoordBrabant_55/2020,Netherlands/ZuidHolland_18/2020,Netherlands/Utrecht_2/2020,Netherlands/ZuidHolland_6/2020,Netherlands/Limburg_3/2020,Netherlands/NA_15/2020,Netherlands/NoordBrabant_3/2020,Netherlands/NA_9/2020,Netherlands/Berlicum_1363564/2020,Netherlands/Gelderland_1/2020,Netherlands/Utrecht_5/2020,Netherlands/ZuidHolland_1/2020,Netherlands/NoordBrabant_14/2020,Netherlands/Gelderland_3/2020,Netherlands/ZuidHolland_24/2020,Netherlands/NoordBrabant_45/2020,Netherlands/ZuidHolland_29/2020,Netherlands/NoordBrabant_58/2020,Netherlands/ZuidHolland_10/2020,Netherlands/Utrecht_10/2020,Netherlands/Overijssel_1/2020,Netherlands/Utrecht_7/2020,Netherlands/NoordBrabant_2/2020,Netherlands/Limburg_2/2020,Netherlands/Utrecht_4/2020,Netherlands/NoordHolland_1/2020,Netherlands/ZuidHolland_14/2020,Netherlands/Utrecht_13/2020,Netherlands/Tilburg_1364286/2020,Netherlands/Overijssel_2/2020,Netherlands/NoordBrabant_26/2020,Netherlands/NoordBrabant_39/2020,NetherlandsL/Houten_1363498/2020,Netherlands/Utrecht_3/2020,Netherlands/Zeewolde_1365080/2020,Netherlands/Utrecht_11/2020,Netherlands/Utrecht_8/2020,Netherlands/Gelderland_2/2020,Netherlands/NoordBrabant_4/2020,Netherlands/Flevoland_1/2020,Netherlands/Utrecht_1363564/2020,Netherlands/Utrecht_6/2020,Netherlands/Utrecht_1363628/2020,Netherlands/NA_18/2020,Netherlands/Haarlem_1363688/2020,Netherlands/NA_20/2020,Netherlands/NoordHolland_3/2020
Queen et al	35	unknown	unknown	unknown	USA/CA8/2020,USA/GA_1320/2020,USA/GA_1445/2020,USA/CA7/2020,USA/TX1/2020,USA/WA1/2020,USA/CA9/2020,USA/MN_0101/2020,USA/NV_0016/2020,USA/IL_1375/2020,USA/IL_1293/2020,USA/TX_2039/2020,Korea/BA-ACH_2719/2020,Korea/BA-ACH_2718/2020,Korea/BA-ACH_2604/2020,USA/OR_5430/2020,USA/CA3/2020,USA/CA4/2020,USA/RI_0556/2020,USA/GA_1299/2020,USA/FL_6318/2020,USA/PA_2887/2020,USA/IN_72003/2020,USA/IN_82003/2020,USA/IN_92003/2020,USA/NC_0025/2020,USA/PA_2734/2020,USA/OH_0019/2020,USA/TX_2967/2020,USA/PA_2735/2020,USA/OH_0020/2020,USA/MD_0027/2020,USA/NH_0008/2020,USA/NH_0004/2020,USA/RI_0882/2020
Fang et al	9	unknown	unknown	unknown	Wuhan/HBCDC-HB-02/2019,Wuhan/HBCDC-HB-06/2020,Wuhan/HBCDC-HB-02/2020,Wuhan/HBCDC-HB-04/2020,Tianmen/HBCDC-HB-07/2020,Wuhan/HBCDC-HB-03/2020,Wuhan/HBCDC-HB-01/2019,Wuhan/HBCDC-HB-03/2019,Wuhan/HBCDC-HB-05/2020
Lu et al	29	unknown	unknown	unknown	Guangdong/2020XN4448-P0002/2020,Guangdong/GD2020139-P0007/2020,Guangdong/2020XN4273-P0036/2020,Guangdong/GZ-S6-P0050/2020,Guangdong/SZ-N128-P0057/2020,Guangdong/2020XN4291-P0038/2020,Guangdong/2020XN4276-P0037/2020,Guangdong/2020XN4475-P0042/2020,Guangdong/GD2020233-P0027/2020,Guangdong/2020XN4459-P0041/2020,Guangdong/FS-S30-P0052/2020,Guangdong/2020XN4373-P0039/2020,Guangdong/ZH-S33-P0058/2020,Guangdong/GD2020258-P0018/2020,Guangdong/GDSZ202004-P0004/2020,Guangdong/GD2020087-P0008/2020,Guangdong/SZ-N59-P0049/2020,Guangdong/FS-S42-P0046/2020,Guangdong/2020XN4239-P0034/2020,Guangdong/GD2020134-P0031/2020,Guangdong/GD2020227-P0029/2020,Guangdong/GDFS2020052-P0025/2020,Guangdong/GDFS2020054-P0005/2020,Guangdong/GDSZ202008-P0020/2020,Guangdong/FS-S48-P0047/2020,Guangdong/MM-S1-P0048/2020,Guangdong/FS-S50-P0053/2020,Guangdong/GD2020115-P0009/2020,Guangdong/DG-S2-P0054/2020
Zhao et al et al	3	unknown	unknown	unknown	Guangzhou/GZMU0014/2020,Guangzhou/GZMU0042/2020,Guangzhou/GZMU0048/2020
Kim et al	25	unknown	unknown	unknown	SouthKorea/KCDC24/2020,Korea/KCDC2002/2020,SouthKorea/KCDC05/2020,Korea/KCDC2003/2020,Korea/KCDC2006/2020,SouthKorea/KCDC07/2020,Korea/KCDC2011/2020,Korea/KCDC2010/2020,Korea/KCDC2008/2020,Korea/KCDC2009/2020,SouthKorea/KCDC06/2020,SouthKorea/KCDC03/2020,Korea/KCDC2018/2020,Korea/KCDC2014/2020,Korea/KCDC2013/2020,Korea/KCDC2012/2020,Korea/KCDC2001/2020,Korea/KCDC2005/2020,Korea/KCDC2007/2020,Korea/KCDC2004/2020,SouthKorea/KCDC12/2020,Korea/KCDC2017/2020,Korea/KCDC2016/2020,Korea/KCDC2019/2020,Korea/KCDC2015/2020
Fan et al	6	unknown	unknown	unknown	Beijing/Wuhan_IME-BJ07/2020,Beijing/Wuhan_IME-BJ04/2020,Beijing/Wuhan_IME-BJ03/2020,Beijing/Wuhan_IME-BJ02/2020,Beijing/Wuhan_IME-BJ01/2020,Beijing/Wuhan_IME-BJ05/2020
Kang et al	10	unknown	unknown	unknown	SouthKorea/KUMC06/2020,SouthKorea/KUMC04/2020,SouthKorea/KUMC03/2020,SouthKorea/KUMC05/2020,Guangdong/20SF025/2020,Guangdong/20SF012/2020,SouthKorea/KUMC01/2020,SouthKorea/KUMC02/2020,Foshan/20SF210/2020,Guangdong/20SF201/2020
Mohd Noor Mat Isa et al	6	unknown	unknown	unknown	Malaysia/MKAK-CL-2020-5096/2020,Malaysia/MKAK-CL-2020-6430/2020,Malaysia/MKAK-CL-2020-5045/2020,Malaysia/MKAK-CL-2020-5049/2020,Malaysia/MKAK-CL-2020-5047/2020,Malaysia/MKAK-CL-2020-7554/2020
Pilailuk et al	22	unknown	unknown	unknown	Thailand/NIH-2720/2020,Thailand/NIH-2492/2020,Thailand/NIH-2492-2/2020,Thailand/NIH-2980/2020,Thailand/NIH-2721/2020,Thailand/NIH-2420/2020,Thailand/NIH-2488/2020,Thailand/NIH-2472/2020,Thailand/NIH-2296/2020,Thailand/NIH-2489/2020,Thailand/NIH-363/2020,Thailand/NIH-190/2020,Thailand/NIH-15/2020,Thailand/61/2020,Thailand/NIH-162/2020,Thailand/NIH-59/2020,Thailand/74/2020,Thailand/NIH-2294/2020,Thailand/NIH-1889/2020,Thailand/TNIC-1889/2020,Thailand/NIH-2982/2020,Thailand/NIH-2982-2/2020
Batty et al	26	unknown	unknown	unknown	Thailand/Bangkok-0035/2020,Thailand/Bangkok-0025/2020,Thailand/Bangkok-0040/2020,Thailand/Bangkok-0034/2020,Thailand/Bangkok-0029/2020,Thailand/Bangkok-0037/2020,Thailand/Bangkok-0041/2020,Thailand/Bangkok-0030/2020,Thailand/Bangkok-0019/2020,Thailand/Bangkok-0026/2020,Thailand/Bangkok-0028/2020,Thailand/Bangkok-0039/2020,Thailand/Bangkok-0043/2020,Thailand/Bangkok-0022/2020,Thailand/Bangkok-0036/2020,Thailand/Bangkok-0017/2020,Thailand/Bangkok-0033/2020,Thailand/Bangkok-0048/2020,Thailand/Bangkok-0038/2020,Thailand/Bangkok-0045/2020,Thailand/Bangkok-0042/2020,Thailand/Bangkok-0021/2020,Thailand/Bangkok-0047/2020,Thailand/Bangkok-0046/2020,Thailand/Bangkok-0020/2020,Thailand/Bangkok-0044/2020
Iglesias-Caballero et al	21	unknown	unknown	unknown	Spain/PaisVasco201602/2020,Spain/CastillayLeon201437/2020,Spain/PaisVasco201493/2020,Spain/Canarias201495/2020,Spain/PaisVasco201607/2020,Spain/LaRioja201575/2020,Spain/PaisVasco201382/2020,Spain/CastillayLeon201323/2020,Spain/CastillayLeon201372/2020,Spain/CastillaLaMancha201328/2020,Spain/CastillaLaMancha201329/2020,Spain/Madrid201449/2020,Spain/Andalucia201617/2020,Spain/Andalucia201373/2020,Spain/Madrid201738/2020,Spain/Andalucia201272/2020,Spain/Madrid201105/2020,Spain/CastillayLeon201061/2020,Spain/Galicia201663/2020,Spain/Madrid201709/2020,Spain/Madrid201442/2020
Ansari et al	3	unknown	unknown	unknown	Spain/Valencia67/2020,Spain/Valencia306/2020,Spain/Valencia255/2020
Beamud et al	5	unknown	unknown	unknown	Spain/Valencia28/2020,Spain/Valencia57/2020,Spain/Valencia239/2020,Spain/Valencia297/2020,Spain/Valencia199/2020
Marta Pla Diaz et al	4	unknown	unknown	unknown	Spain/Valencia30/2020,Spain/Valencia179/2020,Spain/Valencia312/2020,Spain/Valencia247/2020
Albert et al	121	unknown	unknown	unknown	France/GE1583/2020,France/IDF0373/2020,France/IDF0372/2020,France/IDF0626/2020,France/IDF0515/2020,France/B2334/2020,France/B2340/2020,France/CVL3365/2020,France/IDF3577/2020,France/IDF2561/2020,France/N1620/2020,France/N2223/2020,France/GE1973/2020,France/BFC2147/2020,France/BFC2094/2020,France/BFC2709/2020,France/HF1870/2020,France/GE3372/2020,France/CVL2000/2020,France/IDF3230/2020,France/IDF2278/2020,France/GE3067/2020,France/HF2196/2020,France/HF2151/2020,France/IDF2279/2020,France/IDF3165/2020,France/IDF3236/2020,France/IDF2848/2020,France/IDF2534/2020,France/HF2496/2020,France/HF3677/2020,France/IDF3324/2020,France/IDF3518/2020,France/IDF3276/2020,France/IDF3703/2020,France/GE2722/2020,France/GE2720/2020,France/IDF2684/2020,France/B2348/2020,France/HF1463/2020,France/HF1465/2020,France/HF3036/2020,France/HF2234/2020,France/N4427/2020,France/IDF2284/2020,France/HF1645/2020,France/B2335/2020,France/IDF2989/2020,France/HF4220/2020,France/B2343/2020,France/IDF3745/2020,France/IDF3029/2020,France/B1623/2020,France/IDF3384/2020,France/GE1977/2020,France/IDF3170/2020,France/HF2174/2020,France/HF1993/2020,France/HF2948/2020,France/GE2843/2020,France/HF3598/2020,France/HF3534/2020,France/HF1995/2020,France/HF3293/2020,France/HF2239/2020,France/IDF2410/2020,France/IDF2533/2020,France/HF2393/2020,France/HF1684/2020,France/HF2060/2020,France/IDF1980/2020,France/IDF2768/2020,France/IDF3709/2020,France/IDF3386/2020,France/HF2748/2020,France/HF2597/2020,France/IDF3274/2020,France/HF2150/2020,France/IDF3930/2020,France/B2330/2020,France/HF2405/2020,France/HF1986/2020,France/IDF3831/2020,France/HF2237/2020,France/HF3138/2020,France/HF2946/2020,France/B2351/2020,France/B2344/2020,France/B2349/2020,France/HF2306/2020,France/PL1643/2020,France/HF2039/2020,France/HF3141/2020,France/HF1989/2020,France/HF2601/2020,France/HF3295/2020,France/HF1988/2020,France/HF3419/2020,France/IDF2075/2020,Algeria/G0860_2262/2020,Algeria/G0638_2264/2020,Algeria/G0640_2265/2020,France/HF1871/2020,France/HF2595/2020,France/HF3678/2020,France/IDF2251/2020,France/IDF2252/2020,France/IDF2256/2020,France/IDF3509/2020,France/IDF2253/2020,France/IDF2412/2020,France/IDF2414/2020,France/IDF3040/2020,France/IDF2936/2020,France/IDF3163/2020,France/HF1795/2020,France/B2336/2020,France/HF2381/2020,France/B2337/2020,France/B2346/2020,France/HF2586/2020
Resende et al	18	unknown	unknown	unknown	Brazil/RJ-352/2020,Brazil/SC-766/2020,Brazil/ES-225/2020,Brazil/AL-837/2020,Brazil/RJ-818/2020,Brazil/RJ-872/2020,Brazil/RJ-763/2020,Brazil/DF-615i/2020,Brazil/DF-619i/2020,Brazil/DF-861/2020,Brazil/DF-891/2020,Brazil/DF-862/2020,Brazil/BA-510/2020,Brazil/BA-312/2020,Brazil/RJ-477/2020,Brazil/RJ-477i/2020,Brazil/RJ-314/2020,Brazil/SC-769/2020
Murtskhvaladze et al	4	unknown	unknown	unknown	Georgia/Tb-390/2020,Georgia/Tb-1523/2020,Georgia/Tb-273/2020,Georgia/Tb-673/2020
Nascimento et al	1	unknown	unknown	unknown	Brazil/AMBR-02/2020
Griselda De Marco et al	2	unknown	unknown	unknown	Spain/Valencia6/2020,Spain/Valencia218/2020
Neris Garcia-Gonzalez et al	6	unknown	unknown	unknown	Spain/Valencia300/2020,Spain/Valencia266/2020,Spain/Valencia293/2020,Spain/Valencia25/2020,Spain/Valencia262/2020,Spain/Valencia248/2020
Maria Dolores Ocete et al	3	unknown	unknown	unknown	Spain/Valencia116/2020,Spain/Valencia5/2020,Spain/Valencia80/2020
Vereecke et al	20	unknown	unknown	unknown	Belgium/UGent-48/2020,Belgium/UGent-10/2020,Belgium/UGent-3/2020,Belgium/UGent-19/2020,Belgium/UGent-20/2020,Belgium/UGent-21/2020,Belgium/UGent-9/2020,Belgium/UGent-47/2020,Belgium/UGent-4/2020,Belgium/UGent-8/2020,Belgium/UGent-44/2020,Belgium/UGent-46/2020,Belgium/UGent-43/2020,Belgium/UGent-12/2020,Belgium/UGent-13/2020,Belgium/UGent-45/2020,Belgium/UGent-49/2020,Belgium/UGent-39/2020,Belgium/UGent-42/2020,Belgium/UGent-40/2020
Viedma et al	13	unknown	unknown	unknown	Spain/Madrid_H12_4011/2020,Spain/Madrid_H12_2501/2020,Spain/Madrid_H12_3405/2020,Spain/Madrid_H12_1703/2020,Spain/Madrid_H12_3506/2020,Spain/Madrid_H12_1502/2020,Spain/Madrid_H12_3809/2020,Spain/Madrid_H12_3607/2020,Spain/Madrid_H12_3304/2020,Spain/Madrid_H12_1301/2020,Spain/Madrid_H12_3910/2020,Spain/Madrid_H12_2006/2020,Spain/Madrid_H12_3708/2020
Ana da Silva Filipe et al	37	unknown	unknown	unknown	Scotland/CVR173/2020,Scotland/CVR1133b/2020,Scotland/CVR937/2020,Scotland/CVR99/2020,Scotland/CVR1710/2020,Scotland/CVR804/2020,Scotland/CVR123/2020,Scotland/CVR169/2020,Scotland/CVR45/2020,Scotland/CVR46/2020,Scotland/CVR852/2020,Scotland/CVR864/2020,Scotland/CVR607/2020,Scotland/CVR903/2020,Scotland/CVR1635/2020,Scotland/CVR919/2020,Scotland/CVR1675/2020,Scotland/CVR211/2020,Scotland/CVR220/2020,Scotland/CVR754/2020,Scotland/CVR1343/2020,Scotland/CVR142/2020,Scotland/CVR1929/2020,Scotland/CVR236/2020,Scotland/CVR1101/2020,Scotland/CVR1595/2020,Scotland/CVR668/2020,Scotland/CVR1437/2020,Scotland/CVR1580/2020,Scotland/CVR965/2020,Scotland/CVR1622/2020,Scotland/CVR1373/2020,Scotland/CVR1502/2020,Scotland/CVR83/2020,Scotland/CVR107/2020,Scotland/CVR1022/2020,Scotland/CVR28/2020
Gray et al	4	unknown	unknown	unknown	Australia/NSW195/2020,Australia/NSW185/2020,Australia/NSW165/2020,Australia/NSW105/2020
Bowers et al	45	unknown	unknown	unknown	USA/AZ-TG271862/2020,USA/AZ-TG268282/2020,USA/AZ-TG271435/2020,USA/AZ-TG268893/2020,USA/AZ-TG268903/2020,USA/AZ-TG271864/2020,USA/AZ-TG268188/2020,USA/AZ-TG268350/2020,USA/AZ-TG271868/2020,USA/AZ-TG271866/2020,USA/AZ-TG268281/2020,USA/AZ-TG273280/2020,USA/AZ-TG271886/2020,USA/AZ-TG271890/2020,USA/AZ-TG271888/2020,USA/AZ-TG273304/2020,USA/AZ-TG273316/2020,USA/AZ-TG271894/2020,USA/AZ-TG273318/2020,USA/AZ-TG273286/2020,USA/AZ-TG271860/2020,USA/AZ-TG269863/2020,USA/AZ-TG271878/2020,USA/AZ-TG269875/2020,USA/AZ-TG273310/2020,USA/AZ-TG273294/2020,USA/AZ-TG273308/2020,USA/AZ-TG273314/2020,USA/AZ-TG273302/2020,USA/AZ-TG273300/2020,USA/AZ-TG272215/2020,USA/AZ-TG269824/2020,USA/AZ-TG271880/2020,USA/AZ-TG269290/2020,USA/AZ-TG268289/2020,USA/AZ-TG271578/2020,USA/AZ-TG269238/2020,USA/AZ-TG269358/2020,USA/AZ-TG268099/2020,USA/AZ-TG271892/2020,USA/AZ-TG269883/2020,USA/AZ-TG270200/2020,USA/AZ-TG272213/2020,USA/AZ-TG271870/2020,USA/AZ-TG271872/2020
Sim et al	3	unknown	unknown	unknown	Australia/NSW201/2020,Australia/NSW46/2020,Australia/NSW161/2020
Bachmann et al	6	unknown	unknown	unknown	Australia/NSW212/2020,Australia/NSW192/2020,Australia/NSW182/2020,Australia/NSW82/2020,Australia/NSW112/2020,Australia/NSW122/2020
Rockett et al	9	unknown	unknown	unknown	Australia/NSW193/2020,Australia/NSW183/2020,Australia/NSW02/2020,Australia/NSW10/2020,Australia/NSW08/2020,Australia/NSW15/2020,Australia/NSW09/2020,Australia/NSW113/2020,Australia/NSW123/2020
Meumann et al	15	unknown	unknown	unknown	Australia/NT08/2020,Australia/NT18/2020,Australia/NT02/2020,Australia/NT05/2020,Australia/NT04/2020,Australia/NT01/2020,Australia/NT14/2020,Australia/NT19/2020,Australia/NT11/2020,Australia/NT17/2020,Australia/NT16/2020,Australia/NT12/2020,Australia/NT13/2020,Australia/NT06/2020,Australia/NT10/2020
Arnott et al	6	unknown	unknown	unknown	Australia/NSW188/2020,Australia/NSW53/2020,Australia/NSW168/2020,Australia/NSW158/2020,Australia/NSW148/2020,Australia/NSW128/2020
Pyke et al	2	unknown	unknown	unknown	Australia/QLDID936/2020,Australia/QLDID935/2020
Caly et al	78	unknown	unknown	unknown	Australia/VIC1271/2020,Australia/VIC1103/2020,Australia/VIC584/2020,Australia/VIC415/2020,Australia/VIC367/2020,Australia/VIC1230/2020,Australia/VIC1079/2020,Australia/VIC77/2020,Australia/VIC28/2020,Australia/VIC330/2020,Australia/VIC07/2020,Australia/VIC999/2020,Australia/VIC13/2020,Australia/VIC138/2020,Australia/VIC721/2020,Australia/VIC1292/2020,Australia/VIC810/2020,Australia/VIC1221/2020,Australia/VIC01/2020,Australia/VIC02/2020,Australia/VIC03/2020,Australia/VIC14/2020,Australia/VIC659/2020,Australia/VIC180/2020,Australia/VIC1321/2020,Australia/VIC813/2020,Australia/VIC854/2020,Australia/VIC1042/2020,Australia/VIC1318/2020,Australia/VIC1145/2020,Australia/VIC1114/2020,Australia/VIC645/2020,Australia/VIC15/2020,Australia/VIC660/2020,Australia/VIC181/2020,Australia/VIC1098/2020,Australia/VIC1085/2020,Australia/VIC685/2020,Australia/VIC203/2020,Australia/VIC88/2020,Australia/VIC61/2020,Australia/VIC1136/2020,Australia/VIC1011/2020,Australia/VIC576/2020,Australia/VIC1181/2020,Australia/VIC228/2020,Australia/VIC506/2020,Australia/VIC575/2020,Australia/VIC353/2020,Australia/VIC1247/2020,Australia/VIC238/2020,Australia/VIC443/2020,Australia/VIC930/2020,Australia/VIC1092/2020,Australia/VIC1047/2020,Australia/VIC610/2020,Australia/VIC673/2020,Australia/VIC440/2020,Australia/VIC302/2020,Australia/VIC761/2020,Australia/VIC1156/2020,Australia/VIC1313/2020,Australia/VIC708/2020,Australia/VIC1208/2020,Australia/VIC725/2020,Australia/VIC700/2020,Australia/VIC1116/2020,Australia/VIC99/2020,Australia/VIC1212/2020,Australia/VIC815/2020,Australia/VIC587/2020,Australia/VIC1119/2020,Australia/VIC185/2020,Australia/VIC883/2020,Australia/VIC555/2020,Australia/VIC1015/2020,Australia/VIC885/2020,Australia/VIC655/2020
Sadsad et al	2	unknown	unknown	unknown	Australia/NSW179/2020,Australia/NSW99/2020
Maria Alma Bracho et al	4	unknown	unknown	unknown	Spain/Valencia21/2020,Spain/Valencia4/2020,Spain/Valencia43/2020,Spain/Valencia217/2020
Guillermo Ruiz-Palacios et al	5	unknown	unknown	unknown	Mexico/CDMX-INCMNSZ_02/2020,Mexico/CDMX-INCMNSZ_01/2020,Mexico/CDMX-INCMNSZ_03/2020,Mexico/CDMX-INCMNSZ_04/2020,Mexico/CDMX-INCMNSZ_05/2020
Draper et al	4	unknown	unknown	unknown	Australia/NSW210/2020,Australia/NSW34/2020,Australia/NSW90/2020,Australia/NSW120/2020
Anke Wienecke-Baldacchino et al	81	unknown	unknown	unknown	Luxembourg/LNS6325758/2020,Luxembourg/LNS5488745/2020,Luxembourg/LNS4295690/2020,Luxembourg/LNS0744902/2020,Luxembourg/LNS0591129/2020,Luxembourg/LNS7841004/2020,Luxembourg/LNS0641910/2020,Luxembourg/LNS4780904/2020,Luxembourg/LNS3694003/2020,Luxembourg/LNS0000001/2020,Luxembourg/LNS1874423/2020,Luxembourg/LNS0814536/2020,Luxembourg/LNS7640155/2020,Luxembourg/LNS7357097/2020,Luxembourg/LNS3652733/2020,Luxembourg/LNS9272998/2020,Luxembourg/LNS0361493/2020,Luxembourg/LNS3770609/2020,Luxembourg/LNS5953507/2020,Luxembourg/LNS7438855/2020,Luxembourg/LNS6854244/2020,Luxembourg/LNS0113568/2020,Luxembourg/LNS9470500/2020,Luxembourg/LNS5358505/2020,Luxembourg/LNS2580723/2020,Luxembourg/LNS4845603/2020,Luxembourg/LNS8258882/2020,Luxembourg/LNS0078676/2020,Luxembourg/LNS1658150/2020,Luxembourg/LNS8367209/2020,Luxembourg/LNS3588186/2020,Luxembourg/LNS9322962/2020,Luxembourg/LNS5413802/2020,Luxembourg/LNS2435702/2020,Luxembourg/LNS9984061/2020,Luxembourg/LNS5549490/2020,Luxembourg/LNS0074148/2020,Luxembourg/LNS4284220/2020,Luxembourg/LNS1314000/2020,Luxembourg/LNS6603085/2020,Luxembourg/LNS7812353/2020,Luxembourg/LNS0364174/2020,Luxembourg/LNS3257811/2020,Luxembourg/LNS0461939/2020,Luxembourg/LNS7007050/2020,Luxembourg/LNS9075207/2020,Luxembourg/LNS0522318/2020,Luxembourg/LNS0709551/2020,Luxembourg/LNS6533667/2020,Luxembourg/LNS1368952/2020,Luxembourg/LNS9831617/2020,Luxembourg/LNS0102413/2020,Luxembourg/LNS6690193/2020,Luxembourg/LNS3829840/2020,Luxembourg/LNS5807524/2020,Luxembourg/LNS8742871/2020,Luxembourg/LNS0928727/2020,Luxembourg/LNS6096422/2020,Luxembourg/LNS7174465/2020,Luxembourg/LNS8746229/2020,Luxembourg/LNS3162972/2020,Luxembourg/LNS4028260/2020,Luxembourg/LNS8639502/2020,Luxembourg/LNS9324837/2020,Luxembourg/LNS9102295/2020,Luxembourg/LNS7537751/2020,Luxembourg/LNS5228153/2020,Luxembourg/LNS4134806/2020,Luxembourg/LNS8602041/2020,Luxembourg/LNS2458393/2020,Luxembourg/LNS1660038/2020,Luxembourg/LNS9510711/2020,Luxembourg/LNS0877496/2020,Luxembourg/LNS2629386/2020,Luxembourg/LNS1055944/2020,Luxembourg/LNS6274573/2020,Luxembourg/LNS2818424/2020,Luxembourg/LNS6137379/2020,Luxembourg/LNS9598665/2020,Luxembourg/LNS3052946/2020,Luxembourg/LNS4271201/2020
Dahdouh et al	15	unknown	unknown	unknown	Spain/Madrid_LP20_2327/2020,Spain/Madrid_R2_15/2020,Spain/Madrid_LP11_2271/2020,Spain/Madrid_LP22_5885/2020,Spain/Madrid_LP19_4952/2020,Spain/Madrid_LP10_12/2020,Spain/Madrid_H8_37/2020,Spain/Madrid_H10_39/2020,Spain/Madrid_LP15_4/2020,Spain/Madrid_LP30_2226/2020,Spain/Madrid_H5_34/2020,Spain/Madrid_LP24_5999/2020,Spain/Madrid_H3_10/2020,Spain/Madrid_LP28_2522/2020,Spain/Madrid_LP12_21/2020
Giuseppe D'Auria et al	1	unknown	unknown	unknown	Spain/Valencia23/2020
Medina et al	3	unknown	unknown	unknown	Chile/Santiago_op2d1/2020,Chile/Santiago_op3d1/2020,Chile/Santiago_op4d1/2020
Lidia Ruiz Roldan et al	3	unknown	unknown	unknown	Spain/Valencia240/2020,Spain/Valencia119/2020,Spain/Valencia220/2020
Loreto Ferrus Abad et al	3	unknown	unknown	unknown	Spain/Valencia251/2020,Spain/Valencia130/2020,Spain/Valencia137/2020
Bampali et al	4	unknown	unknown	unknown	Greece/16/2020,Greece/13/2020,Greece/12/2020,Greece/10/2020
Kassela et al	32	unknown	unknown	unknown	Greece/48/2020,Greece/145/2020,Greece/149/2020,Greece/134/2020,Greece/150/2020,Greece/47/2020,Greece/35/2020,Greece/53/2020,Greece/146/2020,Greece/144/2020,Greece/38/2020,Greece/140/2020,Greece/51/2020,Greece/141/2020,Greece/154/2020,Greece/136/2020,Greece/137/2020,Greece/151/2020,Greece/39/2020,Greece/135/2020,Greece/138/2020,Greece/36/2020,Greece/148/2020,Greece/139/2020,Greece/142/2020,Greece/46/2020,Greece/155/2020,Greece/44/2020,Greece/156/2020,Greece/143/2020,Greece/37/2020,Greece/133/2020
Romero et al	11	unknown	unknown	unknown	Brazil/RJ0113/2020,Brazil/MG0102/2020,Brazil/GO0106/2020,Brazil/MG0101/2020,Brazil/RJ0116/2020,Brazil/RS0107/2020,Brazil/MG0112/2020,Brazil/SP0105/2020,Brazil/SP0104/2020,Brazil/MG0108/2020,Brazil/RJ0118/2020
Dia et al	22	unknown	unknown	unknown	Senegal/136/2020,Senegal/620/2020,Senegal/618/2020,Senegal/306/2020,Senegal/119/2020,Senegal/094/2020,Senegal/087/2020,Senegal/082/2020,Senegal/102/2020,Senegal/073/2020,Senegal/600/2020,Senegal/315/2020,Senegal/328/2020,Senegal/139/2020,Senegal/382/2020,Senegal/611/2020,Senegal/370/2020,Senegal/640/2020,Senegal/026/2020,Senegal/003/2020,Senegal/016/2020,Senegal/020/2020
Castillo et al	4	unknown	unknown	unknown	Chile/Santiago-1/2020,Chile/Talca-1/2020,Chile/Talca-2/2020,Chile/Santiago-2/2020
Navarro et al	3	unknown	unknown	unknown	Spain/Valencia54/2020,Spain/Valencia52/2020,Spain/Valencia49/2020
Shevtsov et al	4	unknown	unknown	unknown	Kazakhstan/NCB-5/2020,Kazakhstan/NCB-1/2020,Kazakhstan/NCB-3/2020,Kazakhstan/NCB-2/2020
Paula Ruiz-Hueso et al	2	unknown	unknown	unknown	Spain/Valencia34/2020,Spain/Valencia303/2020
Kujawa et al	1	unknown	unknown	unknown	Poland/Wro-02/2020
Bas Oude Munnink et al	128	unknown	unknown	unknown	Netherlands/Limburg_9/2020,Netherlands/Gelderland_11/2020,Netherlands/NA_166/2020,Netherlands/Flevoland_2/2020,Netherlands/ZuidHolland_32/2020,Netherlands/NA_155/2020,Netherlands/NoordBrabant_92/2020,Netherlands/NA_112/2020,Netherlands/NoordBrabant_79/2020,Netherlands/NoordBrabant_97/2020,Netherlands/Gelderland_10/2020,Netherlands/NoordBrabant_95/2020,Netherlands/NA_313/2020,Netherlands/Gelderland_9/2020,Netherlands/NA_207/2020,Netherlands/NA_41/2020,Netherlands/NA_113/2020,Netherlands/NA_105/2020,Netherlands/Gelderland_5/2020,Netherlands/NA_77/2020,Netherlands/ZuidHolland_85/2020,Netherlands/NA_234/2020,Netherlands/Gelderland_8/2020,Netherlands/NoordBrabant_69/2020,Netherlands/NoordBrabant_73/2020,Netherlands/NA_60/2020,Netherlands/ZuidHolland_38/2020,Netherlands/NA_298/2020,Netherlands/NA_294/2020,Netherlands/NA_295/2020,Netherlands/ZuidHolland_81/2020,Netherlands/NA_73/2020,Netherlands/NA_297/2020,Netherlands/NA_318/2020,Netherlands/NA_129/2020,Netherlands/NA_201/2020,Netherlands/ZuidHolland_71/2020,Netherlands/Friesland_6/2020,Netherlands/NA_315/2020,Netherlands/Friesland_9/2020,Netherlands/NA_262/2020,Netherlands/ZuidHolland_72/2020,Netherlands/NA_222/2020,Netherlands/Friesland_7/2020,Netherlands/NA_213/2020,Netherlands/NA_310/2020,Netherlands/ZuidHolland_103/2020,Netherlands/Utrecht_22/2020,Netherlands/NA_309/2020,Netherlands/ZuidHolland_43/2020,Netherlands/Limburg_8/2020,Netherlands/NA_163/2020,Netherlands/NA_119/2020,Netherlands/NA_54/2020,Netherlands/Utrecht_21/2020,Netherlands/NA_38/2020,Netherlands/Friesland_2/2020,Netherlands/NA_312/2020,Netherlands/NA_299/2020,Netherlands/NA_152/2020,Netherlands/ZuidHolland_65/2020,Netherlands/ZuidHolland_59/2020,Netherlands/ZuidHolland_36/2020,Netherlands/ZuidHolland_35/2020,Netherlands/ZuidHolland_60/2020,Netherlands/ZuidHolland_45/2020,Netherlands/NA_308/2020,Netherlands/NA_314/2020,Netherlands/ZuidHolland_37/2020,Netherlands/ZuidHolland_40/2020,Netherlands/NA_293/2020,Netherlands/NA_275/2020,Netherlands/NA_302/2020,Netherlands/NA_285/2020,Netherlands/NA_317/2020,Netherlands/NA_304/2020,Netherlands/Friesland_4/2020,Netherlands/NoordBrabant_103/2020,Netherlands/NA_134/2020,Netherlands/NoordBrabant_70/2020,Netherlands/Utrecht_20/2020,Netherlands/NA_192/2020,Netherlands/Limburg_10/2020,Netherlands/ZuidHolland_54/2020,Netherlands/NoordBrabant_81/2020,Netherlands/NA_248/2020,Netherlands/NoordBrabant_74/2020,Netherlands/NoordBrabant_104/2020,Netherlands/ZuidHolland_67/2020,Netherlands/NA_187/2020,Netherlands/ZuidHolland_101/2020,Netherlands/NA_316/2020,Netherlands/NA_296/2020,Netherlands/NA_307/2020,Netherlands/Gelderland_6/2020,Netherlands/NA_292/2020,Netherlands/NA_256/2020,Netherlands/Gelderland_7/2020,Netherlands/Gelderland_12/2020,Netherlands/NoordBrabant_86/2020,Netherlands/NA_118/2020,Netherlands/ZuidHolland_55/2020,Netherlands/NA_303/2020,Netherlands/ZuidHolland_100/2020,Netherlands/NoordBrabant_102/2020,Netherlands/NA_305/2020,Netherlands/NA_306/2020,Netherlands/NA_100/2020,Netherlands/NA_210/2020,Netherlands/ZuidHolland_56/2020,Netherlands/ZuidHolland_34/2020,Netherlands/NA_301/2020,Netherlands/NA_52/2020,Netherlands/NA_291/2020,Netherlands/Friesland_5/2020,Netherlands/NA_311/2020,Netherlands/ZuidHolland_86/2020,Netherlands/ZuidHolland_104/2020,Netherlands/NA_264/2020,Netherlands/Friesland_10/2020,Netherlands/Friesland_3/2020,Netherlands/NoordHolland_4/2020,Netherlands/Drente_1/2020,Netherlands/ZuidHolland_39/2020,Netherlands/NA_136/2020,Netherlands/ZuidHolland_92/2020,Netherlands/ZuidHolland_79/2020,Netherlands/NA_300/2020
Kumar et al	55	unknown	unknown	unknown	India/NCDC-02415/2020,India/GBRC13/2020,India/NCDC-01501/2020,India/NCDC-02370/2020,India/NCDC-01614/2020,India/NCDC-01441/2020,India/NCDC-01444/2020,India/NCDC-01604/2020,India/NCDC-01616/2020,India/NCDC-01760/2020,India/NCDC-02318/2020,India/NCDC-02315/2020,India/NCDC-02311/2020,India/NCDC-02309/2020,India/NCDC-02310/2020,India/NCDC-02331/2020,India/NCDC-02333/2020,India/NCDC-02323/2020,India/NCDC-02326/2020,India/NCDC-02245/2020,India/NCDC-02321/2020,India/NCDC-02329/2020,India/NCDC-02242/2020,India/GBRC14/2020,India/NCDC-02332/2020,India/NCDC-02252/2020,India/NCDC-02327/2020,India/NCDC-02248/2020,India/NCDC-02320/2020,India/NCDC-02244/2020,India/NCDC-02251/2020,India/NCDC-02240/2020,India/NCDC-02312/2020,India/NCDC-02250/2020,India/NCDC-02328/2020,India/NCDC-02336/2020,India/NCDC-02334/2020,India/NCDC-02322/2020,India/NCDC-02330/2020,India/NCDC-01638/2020,India/NCDC-01457/2020,India/NCDC-02155/2020,India/NCDC-02105/2020,India/NCDC-01710/2020,India/NCDC-01257/2020,India/NCDC-01538/2020,India/NCDC-01537/2020,India/NCDC-01705/2020,India/NCDC-02157/2020,India/NCDC-01712/2020,India/NCDC-01475/2020,India/NCDC-01757/2020,India/NCDC-01744/2020,India/NCDC-01711/2020,India/NCDC-01326/2020
Pramod Kumar# et al	50	unknown	unknown	unknown	India/NCDC-3279/2020,India/NCDC-3950/2020,India/NCDC-3176/2020,India/NCDC-3965/2020,India/NCDC-3961/2020,India/NCDC-4189/2020,India/NCDC-2519/2020,India/NCDC-3934/2020,India/NCDC-3985/2020,India/NCDC-3162/2020,India/NCDC-2514/2020,India/NCDC-3195/2020,India/NCDC-3170/2020,India/NCDC-3230/2020,India/NCDC-3982/2020,India/NCDC-3394/2020,India/NCDC-4208/2020,India/NCDC-2507/2020,India/NCDC-2517/2020,India/NCDC-3936/2020,India/NCDC-3835/2020,India/NCDC-3264/2020,India/NCDC-2522/2020,India/NCDC-3181/2020,India/NCDC-3831/2020,India/NCDC-3400/2020,India/NCDC-3941/2020,India/NCDC-4055/2020,India/NCDC-3190/2020,India/NCDC-2515/2020,India/NCDC-2502/2020,India/NCDC-2525/2020,India/NCDC-4205/2020,India/NCDC-3271/2020,India/NCDC-4155/2020,India/NCDC-4138/2020,India/NCDC-2535/2020,India/NCDC-3163/2020,India/NCDC-2443/2020,India/NCDC-4846/2020,India/NCDC-4879/2020,India/NCDC-4476/2020,India/NCDC-4475/2020,India/NCDC-4876/2020,India/NCDC-4877/2020,India/NCDC-4867/2020,India/NCDC-4859/2020,India/NCDC-4878/2020,India/NCDC-4444/2020,India/NCDC-4874/2020
Storey et al	5	unknown	unknown	unknown	NewZealand/20VR0276/2020,NewZealand/20VR0206/2020,NewZealand/01/2020,NewZealand/20VR0189/2020,NewZealand/20VR019/2020
Uehara et al	8	unknown	unknown	unknown	USA/CA1/2020,USA/GA_2070/2020,USA/HI_7881/2020,USA/CA2/2020,USA/TX_2020/2020,USA/HI_4970/2020,USA/FL_5091/2020,USA/FL_5125/2020
Le Quynh Mai et al	5	unknown	unknown	unknown	Vietnam/CM99/2020,Vietnam/38142/2020,Vietnam/39607/2020,Vietnam/CM295/2020,Vietnam/CM296/2020
Chan et al	2	unknown	unknown	unknown	HongKong/HKU-001a/2020,Shenzhen/HKU-SZ-002/2020
Dominic N.C. Tsang et al	6	unknown	unknown	unknown	HongKong/VM20001061/2020,HongKong/VM20002493/2020,HongKong/VB20024950/2020,HongKong/VM20002582/2020,HongKong/VM20002868/2020,HongKong/VM20002849/2020
Ung Thi Hong Trang et al	1	unknown	unknown	unknown	Vietnam/VR03-38142/2020
Tao et al	42	unknown	unknown	unknown	USA/SC_3571/2020,USA/SC_3570/2020,USA/SC_3520/2020,USA/VA_6171/2020,USA/AZ1/2020,USA/CA5/2020,USA/IL1/2020,USA/CA_2602/2020,USA/WA_5030/2020,USA/OR_2656/2020,USA/GA_2741/2020,USA/MA_1355/2020,USA/NY-SURV0166/2020,USA/RI_0520/2020,USA/GA_2742/2020,USA/IA_6395/2020,USA/IA_6391/2020,USA/IA_6396/2020,USA/IA_6401/2020,USA/IA_6399/2020,USA/IA_6390/2020,USA/SC_3572/2020,USA/NY-SURV0710/2020,USA/NY-SURV0331/2020,USA/DC-CDC-9096/2020,USA/MA_2652/2020,USA/MA_3653/2020,USA/MA_8932/2020,USA/MA_3642/2020,USA/MA_3614/2020,USA/MA_3616/2020,USA/MA_3623/2020,USA/MA_3626/2020,USA/MA_8933/2020,USA/MA_9703/2020,USA/MA_9704/2020,USA/MA_9889/2020,USA/NJ_3201/2020,USA/LA-CDC-1894/2020,USA/DC-CDC-1734/2020,USA/DC-CDC-1738/2020,USA/DC-CDC-9092/2020
Schmedes et al	40	unknown	unknown	unknown	USA/FL-BPHL-012/2020,USA/FL-BPHL-055/2020,USA/FL-BPHL-058/2020,USA/FL-BPHL-059/2020,USA/FL-BPHL-06/2020,USA/FL-BPHL-04/2020,USA/FL-BPHL-027/2020,USA/FL-BPHL-09/2020,USA/FL-BPHL-042/2020,USA/FL-BPHL-040/2020,USA/FL-BPHL-018/2020,USA/FL-BPHL-01/2020,USA/FL-BPHL-020/2020,USA/FL-BPHL-046/2020,USA/FL-BPHL-017/2020,USA/FL-BPHL-047/2020,USA/FL-BPHL-048/2020,USA/FL-BPHL-08/2020,USA/FL-BPHL-02/2020,USA/FL-BPHL-022/2020,USA/FL-BPHL-045/2020,USA/FL-BPHL-050/2020,USA/FL-BPHL-015/2020,USA/FL-BPHL-013/2020,USA/FL-BPHL-019/2020,USA/FL-BPHL-030/2020,USA/FL-BPHL-051/2020,USA/FL-BPHL-034/2020,USA/FL-BPHL-033/2020,USA/FL-BPHL-054/2020,USA/FL-BPHL-021/2020,USA/FL-BPHL-032/2020,USA/FL-BPHL-028/2020,USA/FL-BPHL-014/2020,USA/FL-BPHL-043/2020,USA/FL-BPHL-029/2020,USA/FL-BPHL-041/2020,USA/FL-BPHL-026/2020,USA/FL-BPHL-039/2020,USA/FL-BPHL-024/2020
Blankenship et al	40	unknown	unknown	unknown	USA/MI-MDHHS-SC20035/2020,USA/MI-MDHHS-SC20042/2020,USA/MI-SC2-04/2020,USA/MI-MDHHS-SC20186/2020,USA/MI-SC2-02/2020,USA/MI-MDHHS-SC20113/2020,USA/MI-MDHHS-SC20076/2020,USA/MI-MDHHS-SC20128/2020,USA/MI-MDHHS-SC20108/2020,USA/MI-SC2-01/2020,USA/MI-MDHHS-SC20078/2020,USA/MI-MDHHS-SC20172/2020,USA/MI-MDHHS-SC20026/2020,USA/MI-MDHHS-SC20027/2020,USA/MI-MDHHS-SC20152/2020,USA/MI-MDHHS-SC20143/2020,USA/MI-MDHHS-SC20074/2020,USA/MI-SC2-06/2020,USA/MI-MDHHS-SC20075/2020,USA/MI-MDHHS-SC20023/2020,USA/MI-MDHHS-SC20028/2020,USA/MI-MDHHS-SC20039/2020,USA/MI-MDHHS-SC20097/2020,USA/MI-MDHHS-SC20036/2020,USA/MI-MDHHS-SC20102/2020,USA/MI-MDHHS-SC20154/2020,USA/MI-MDHHS-SC20066/2020,USA/MI-MDHHS-SC20165/2020,USA/MI-MDHHS-SC20129/2020,USA/MI-MDHHS-SC20029/2020,USA/MI-MDHHS-SC20060/2020,USA/MI-MDHHS-SC20158/2020,USA/MI-MDHHS-SC20063/2020,USA/MI-MDHHS-SC20137/2020,USA/MI-MDHHS-SC20054/2020,USA/MI-MDHHS-SC20015/2020,USA/MI-MDHHS-SC20065/2020,USA/MI-MDHHS-SC20170/2020,USA/MI-MDHHS-SC20126/2020,USA/MI-MDHHS-SC20119/2020
Shankar et al	1	unknown	unknown	unknown	env/USA/FL-UF3/2020
Holzer et al	6	unknown	unknown	unknown	USA/IN-Lilly-IPB0170-14bc04/2020,USA/IN-Lilly-IPB0170-16bc18/2020,USA/IN-Lilly-IPB0170-4bc21/2020,USA/IN-Lilly-IPB0170-15bc11/2020,USA/IN-Lilly-IPB0170-15bc12/2020,USA/IN-Lilly-IPB0170-4bc20/2020
Gage Moreno and Katarina Braun et al	14	unknown	unknown	unknown	USA/WI-166/2020,USA/WI-206/2020,USA/WI-247/2020,USA/WI-237/2020,USA/WI-236/2020,USA/WI-196/2020,USA/WI-185/2020,USA/WI-241/2020,USA/WI-219/2020,USA/WI-186/2020,USA/WI-248/2020,USA/WI-204/2020,USA/WI-188/2020,USA/WI-239/2020
Plumb et al	57	unknown	unknown	unknown	USA/MN-MDH-470/2020,USA/MN3-MDH3/2020,USA/MN134-MDH134/2020,USA/MN-MDH-284/2020,USA/MN-MDH-336/2020,USA/MN-MDH-374/2020,USA/MN-MDH-436/2020,USA/MN56-MDH56/2020,USA/MN-MDH-666/2020,USA/MN131-MDH131/2020,USA/MN-MDH-141/2020,USA/MN42-MDH42/2020,USA/MN53-MDH53/2020,USA/MN-MDH-387/2020,USA/MN-MDH-472/2020,USA/MN68-MDH68/2020,USA/MN5-MDH5/2020,USA/MN69-MDH69/2020,USA/MN62-MDH62/2020,USA/MN128-MDH128/2020,USA/MN136-MDH136/2020,USA/MN29-MDH29/2020,USA/MN32-MDH32/2020,USA/MN133-MDH133/2020,USA/MN35-MDH35/2020,USA/MN51-MDH51/2020,USA/MN-MDH-140/2020,USA/MN60-MDH60/2020,USA/MN-MDH-115/2020,USA/MN-MDH-637/2020,USA/MN132-MDH132/2020,USA/MN-MDH-149/2020,USA/MN-MDH-144/2020,USA/MN-MDH-513/2020,USA/MN-MDH-118/2020,USA/MN-MDH-119/2020,USA/MN124-MDH124/2020,USA/MN130-MDH130/2020,USA/MN-MDH-578/2020,USA/MN-MDH-398/2020,USA/MN-MDH-517/2020,USA/MN-MDH-640/2020,USA/MN-MDH-120/2020,USA/MN-MDH-390/2020,USA/MN-MDH-435/2020,USA/MN-MDH-400/2020,USA/MN-MDH-621/2020,USA/MN-MDH-585/2020,USA/MN-MDH-418/2020,USA/MN-MDH-480/2020,USA/MN-MDH-506/2020,USA/MN52-MDH52/2020,USA/MN38-MDH38/2020,USA/MN-MDH-372/2020,USA/MN-MDH-138/2020,USA/MN-MDH-147/2020,USA/MN-MDH-564/2020
Wellington SCL et al	1	unknown	unknown	unknown	NewZealand/20VR0275/2020
S. Wesley Long et al	79	unknown	unknown	unknown	USA/TX-HMH0395/2020,USA/TX-HMH0423/2020,USA/TX-HMH0379/2020,USA/TX-HMH068/2020,USA/TX-HMH022/2020,USA/TX-HMH0150/2020,USA/TX-HMH0428/2020,USA/TX-HMH0263/2020,USA/TX-HMH0430/2020,USA/TX-HMH0446/2020,USA/TX-HMH0400/2020,USA/TX-HMH0432/2020,USA/TX-HMH0450/2020,USA/TX-HMH079/2020,USA/TX-HMH0435/2020,USA/TX-HMH0441/2020,USA/TX-HMH029/2020,USA/TX-HMH0378/2020,USA/TX-HMH0146/2020,USA/TX-HMH04/2020,USA/TX-HMH0413/2020,USA/TX-HMH059/2020,USA/TX-HMH077/2020,USA/TX-HMH0159/2020,USA/TX-HMH0160/2020,USA/TX-HMH0403/2020,USA/TX-HMH0415/2020,USA/TX-HMH0353/2020,USA/TX-HMH0449/2020,USA/TX-HMH0392/2020,USA/TX-HMH0382/2020,USA/TX-HMH070/2020,USA/TX-HMH0434/2020,USA/TX-HMH0437/2020,USA/TX-HMH0214/2020,USA/TX-HMH0425/2020,USA/TX-HMH0426/2020,USA/TX-HMH0266/2020,USA/TX-HMH0452/2020,USA/TX-HMH0438/2020,USA/TX-HMH053/2020,USA/TX-HMH0418/2020,USA/TX-HMH0315/2020,USA/TX-HMH0347/2020,USA/TX-HMH0314/2020,USA/TX-HMH0153/2020,USA/TX-HMH0445/2020,USA/TX-HMH099/2020,USA/TX-HMH0149/2020,USA/TX-HMH0323/2020,USA/TX-HMH0194/2020,USA/TX-HMH0350/2020,USA/TX-HMH0295/2020,USA/TX-HMH0401/2020,USA/TX-HMH0349/2020,USA/TX-HMH0291/2020,USA/TX-HMH0147/2020,USA/TX-HMH0417/2020,USA/TX-HMH0407/2020,USA/TX-HMH0436/2020,USA/TX-HMH0389/2020,USA/TX-HMH0130/2020,USA/TX-HMH0410/2020,USA/TX-HMH0384/2020,USA/TX-HMH0439/2020,USA/TX-HMH0376/2020,USA/TX-HMH0424/2020,USA/TX-HMH0429/2020,USA/TX-HMH0422/2020,USA/TX-HMH0416/2020,USA/TX-HMH0440/2020,USA/TX-HMH0420/2020,USA/TX-HMH03/2020,USA/TX-HMH0433/2020,USA/TX-HMH0348/2020,USA/TX-HMH0448/2020,USA/TX-HMH044/2020,USA/TX-HMH0451/2020,USA/TX-HMH0284/2020
Tu et al	5	unknown	unknown	unknown	USA/OH-OSUP0016/2020,USA/OH-OSUP0109/2020,USA/OH-OSUP0024/2020,USA/OH-OSUP0017/2020,USA/OH-OSUP0112/2020
Division of Consolidated Laboratories et al	60	unknown	unknown	unknown	USA/VA-DCLS-097/2020,USA/VA-DCLS-098/2020,USA/VA-DCLS-070/2020,USA/VA-DCLS-071/2020,USA/VA-DCLS-051/2020,USA/VA-DCLS-045/2020,USA/VA-DCLS-0114/2020,USA/VA-DCLS-0146/2020,USA/VA-DCLS-0138/2020,USA/VA-DCLS-0134/2020,USA/VA-DCLS-0140/2020,USA/VA-DCLS-0141/2020,USA/VA-DCLS-0136/2020,USA/VA-DCLS-0144/2020,USA/VA-DCLS-0215/2020,USA/VA-DCLS-0142/2020,USA/VA-DCLS-0162/2020,USA/VA-DCLS-061/2020,USA/VA-DCLS-057/2020,USA/VA-DCLS-076/2020,USA/VA-DCLS-078/2020,USA/VA-DCLS-073/2020,USA/VA-DCLS-088/2020,USA/VA-DCLS-087/2020,USA/VA-DCLS-050/2020,USA/VA-DCLS-0197/2020,USA/VA-DCLS-0196/2020,USA/VA-DCLS-0200/2020,USA/VA-DCLS-0205/2020,USA/VA-DCLS-0201/2020,USA/VA-DCLS-060/2020,USA/VA-DCLS-054/2020,USA/VA-DCLS-059/2020,USA/VA-DCLS-049/2020,USA/VA-DCLS-033/2020,USA/VA-DCLS-084/2020,USA/VA-DCLS-047/2020,USA/VA-DCLS-0109/2020,USA/VA-DCLS-0112/2020,USA/VA-DCLS-0127/2020,USA/VA-DCLS-0213/2020,USA/VA-DCLS-055/2020,USA/VA-DCLS-0156/2020,USA/VA-DCLS-052/2020,USA/VA-DCLS-0133/2020,USA/VA-DCLS-0209/2020,USA/VA-DCLS-0172/2020,USA/VA-DCLS-0191/2020,USA/VA-DCLS-0167/2020,USA/VA-DCLS-0104/2020,USA/VA-DCLS-0107/2020,USA/VA-DCLS-0181/2020,USA/VA-DCLS-0177/2020,USA/VA-DCLS-0187/2020,USA/VA-DCLS-0155/2020,USA/VA-DCLS-0195/2020,USA/VA-DCLS-0182/2020,USA/VA-DCLS-0183/2020,USA/VA-DCLS-0185/2020,USA/VA-DCLS-0160/2020
Thielen et al	15	unknown	unknown	unknown	USA/MD-HP030/2020,USA/MD-HP022/2020,USA/MD-HP020/2020,USA/MD-HP044/2020,USA/MD-HP010/2020,USA/MD-HP024/2020,USA/MD-HP06/2020,USA/MD-HP07/2020,USA/MD-HP038/2020,USA/MD-HP036/2020,USA/MD-HP037/2020,USA/MD-HP016/2020,USA/MD-HP015/2020,USA/MD-HP023/2020,USA/MD-HP043/2020
Moreno et al	60	unknown	unknown	unknown	USA/WI-143/2020,USA/WI-61/2020,USA/WI-117/2020,USA/WI-96/2020,USA/WI-146/2020,USA/WI-88/2020,USA/WI-70/2020,USA/WI-66/2020,USA/WI-67/2020,USA/WI-UW-293/2020,USA/WI-UW-290/2020,USA/WI-UW-297/2020,USA/WI-UW-279/2020,USA/WI-UW-301/2020,USA/WI-UW-286/2020,USA/WI-UW-315/2020,USA/WI-UW-342/2020,USA/WI-UW-346/2020,USA/WI-UW-326/2020,USA/WI-UW-343/2020,USA/WI-256/2020,USA/WI-UW-318/2020,USA/WI-114/2020,USA/WI-49/2020,USA/WI-154/2020,USA/WI-153/2020,USA/WI-137/2020,USA/WI-65/2020,USA/WI-UW-280/2020,USA/WI-150/2020,USA/WI-37/2020,USA/WI-109/2020,USA/WI-30/2020,USA/WI-13/2020,USA/WI-UW-338/2020,USA/WI-125/2020,USA/WI-UW-312/2020,USA/WI-144/2020,USA/WI-21/2020,USA/WI-86/2020,USA/WI-UW-307/2020,USA/WI-UW-275/2020,USA/WI-UW-288/2020,USA/WI-UW-317/2020,USA/WI-123/2020,USA/WI-UW-323/2020,USA/WI-12/2020,USA/WI-52/2020,USA/WI-UW-271/2020,USA/WI-UW-308/2020,USA/WI-UW-313/2020,USA/WI-UW-304/2020,USA/WI-54/2020,USA/WI-58/2020,USA/WI-260/2020,USA/WI-56/2020,USA/WI-250/2020,USA/WI-44/2020,USA/WI-93/2020,USA/WI-74/2020
Yeh et al	19	unknown	unknown	unknown	Taiwan/NTU13/2020,Taiwan/NTU01/2020,Taiwan/NTU07/2020,Taiwan/NTU02/2020,Taiwan/NTU11/2020,Taiwan/NTU04/2020,Taiwan/NTU06/2020,Taiwan/NTU16/2020,Taiwan/NTU14/2020,Taiwan/NTU21/2020,Taiwan/NTU19/2020,Taiwan/NTU15/2020,Taiwan/NTU12/2020,Taiwan/NTU03/2020,Taiwan/NTU08/2020,Taiwan/NTU05/2020,Taiwan/NTU17/2020,Taiwan/NTU20/2020,Taiwan/NTU09/2020
Mfarrej et al	17	unknown	unknown	unknown	SaudiArabia/KAUST-Madinah57/2020,SaudiArabia/KAUST-Madinah27/2020,SaudiArabia/KAUST-Jeddah60/2020,SaudiArabia/KAUST-Madinah51/2020,SaudiArabia/KAUST-Makkah19/2020,SaudiArabia/KAUST-Jeddah59/2020,SaudiArabia/KAUST-Madinah24/2020,SaudiArabia/KAUST-Madinah23/2020,SaudiArabia/KAUST-Madinah50/2020,SaudiArabia/KAUST-Madinah48/2020,SaudiArabia/KAUST-Madinah55/2020,SaudiArabia/KAUST-Madinah30/2020,SaudiArabia/KAUST-Madinah31/2020,SaudiArabia/KAUST-Madinah53/2020,SaudiArabia/KAUST-Madinah49/2020,SaudiArabia/KAUST-Madinah54/2020,SaudiArabia/KAUST-Madinah47/2020
Qi et al	11	unknown	unknown	unknown	Fujian/3520022Y/2020,Fujian/IM3520016T/2020,Fujian/IM3520017T/2020,Fujian/IM3520004T/2020,Fujian/IM3520002T/2020,Fujian/IM3520003T/2020,Fujian/IM3520008T/2020,Fujian/IM3520014T/2020,Fujian/IM3520013T/2020,Fujian/IM3520001T/2020,Fujian/IM3520010T/2020
Huang et al	17	unknown	unknown	unknown	Australia/QLD02/2020,Australia/QLD03/2020,Australia/QLD04/2020,Australia/QLD01/2020,Australia/QLDID919/2020,Australia/QLDID931/2020,Australia/QLDID922/2020,Australia/QLDID928/2020,Australia/QLD09/2020,Australia/QLDID921/2020,Australia/QLDID929/2020,Australia/QLDID926/2020,Australia/QLDID924/2020,Australia/QLDID920/2020,Australia/QLDID923/2020,Australia/QLDID927/2020,Australia/QLDID925/2020
Anderson et al	18	unknown	unknown	unknown	Singapore/4/2020,Singapore/12/2020,Singapore/30/2020,Singapore/5/2020,Singapore/2/2020,Singapore/6/2020,Singapore/34/2020,Singapore/13/2020,Singapore/14/2020,Singapore/23/2020,Singapore/22/2020,Singapore/25/2020,Singapore/29/2020,Singapore/26/2020,Singapore/24/2020,Singapore/33/2020,Singapore/3/2020,Singapore/27/2020
Katarina Braun and Gage Moreno et al	3	unknown	unknown	unknown	USA/WI-07/2020,USA/WI-09/2020,USA/WI-10/2020
Verma et al	1	unknown	unknown	unknown	India/GBRC11/2020
Placide Mbala-Kingebeni et al	75	unknown	unknown	unknown	DRC/300/2020,DRC/299/2020,DRC/158/2020,DRC/KN-0059/2020,DRC/1779/2020,DRC/2813/2020,DRC/215/2020,DRC/1378/2020,DRC/2047/2020,DRC/1382/2020,DRC/1398/2020,DRC/523/2020,DRC/241/2020,DRC/236/2020,DRC/KN-0038/2020,DRC/108/2020,DRC/191/2020,DRC/1319/2020,DRC/431/2020,DRC/1326/2020,DRC/94/2020,DRC/214/2020,DRC/376/2020,DRC/397/2020,DRC/396/2020,DRC/KN-0054/2020,DRC/KN-0070/2020,DRC/KN-0043/2020,DRC/80/2020,DRC/KN-0072/2020,DRC/73/2020,DRC/KN-0058/2020,DRC/1486/2020,DRC/2728/2020,DRC/3089/2020,DRC/2644/2020,DRC/1715/2020,DRC/2363/2020,DRC/1131/2020,DRC/1422/2020,DRC/2122/2020,DRC/2384/2020,DRC/2125/2020,DRC/2120/2020,hCoV-19/DRC/1423/2020,DRC/998/2020,DRC/3041/2020,DRC/2536/2020,DRC/1982/2020,DRC/2819/2020,DRC/2299/2020,DRC/2169/2020,DRC/2529/2020,DRC/2904/2020,DRC/1234/2020,DRC/1249/2020,DRC/402/2020,DRC/2855/2020,DRC/2580/2020,DRC/1767/2020,DRC/2063/2020,DRC/2727/2020,DRC/2827/2020,DRC/82/2020,DRC/253/2020,DRC/248/2020,DRC/521/2020,DRC/KN-0017/2020,DRC/2938/2020,DRC/KN-0060/2020,DRC/243/2020,DRC/254/2020,DRC/KN-13/2020,DRC/2563/2020,DRC/81/2020
Ana Gonzalez-Reiche et al	18	unknown	unknown	unknown	USA/NY-PV08148/2020,USA/NY-PV09063/2020,USA/NY-PV09154/2020,USA/NY-PV08489/2020,USA/NY-PV09071/2020,USA/NY-PV09057/2020,USA/NY-PV08404/2020,USA/NJ-PV09072/2020,USA/NY-PV09180/2020,USA/NY-PV09138/2020,USA/NY-PV09046/2020,USA/NY-PV09028/2020,USA/NY-PV09083/2020,USA/NY-PV08109/2020,USA/NY-PV09043/2020,USA/NY-PV09056/2020,USA/NY-PV08455/2020,USA/NY-PV09170/2020
Roychoudhury et al	187	unknown	unknown	unknown	USA/CT-UW303/2020,USA/WA-UW-3992/2020,USA/UN-UW-5368/2020,USA/WA-UW-1946/2020,USA/WA-UW162/2020,USA/UN-UW219/2020,USA/WA-UW141/2020,USA/UN-UW-4645/2020,USA/OR-UW-1937/2020,USA/MN-UW334/2020,USA/IL-UW381/2020,USA/WA-UW214/2020,USA/UN-UW-547/2020,USA/WA-UW182/2020,USA/WA-UW-6484/2020,USA/UN-UW382/2020,USA/UN-UW-1403/2020,USA/UN-UW-1402/2020,USA/OR-UW-1849/2020,USA/WA-UW-6488/2020,USA/IL-UW-1265/2020,USA/WA-UW201/2020,USA/UN-UW-581/2020,USA/UN-UW-1834/2020,USA/UN-UW-1818/2020,USA/UN-UW-1791/2020,USA/UN-UW-1816/2020,USA/UN-UW-1817/2020,USA/UN-UW-531/2020,USA/WA-UW49/2020,USA/WA-UW92/2020,USA/WA-UW298/2020,USA/WA6-UW3/2020,USA/IL-UW350/2020,USA/WA-UW-6562/2020,USA/UN-UW354/2020,USA/WA-UW373/2020,USA/WA-UW206/2020,USA/UN-UW276/2020,USA/WA-UW274/2020,USA/IL-UW-1311/2020,USA/UN-UW-1312/2020,USA/WA-UW347/2020,USA/WA-UW-4067/2020,USA/UN-UW-5769/2020,USA/WA-UW-1682/2020,USA/OR-UW-1887/2020,USA/OR-UW-1851/2020,USA/IL-UW349/2020,USA/UN-UW-1832/2020,USA/ID-UW-3892/2020,USA/WA-UW275/2020,USA/WA-UW-1688/2020,USA/WA-UW-4228/2020,USA/CT-UW-4345/2020,USA/CT-UW-6565/2020,USA/OR-UW135/2020,USA/ID-UW-2127/2020,USA/WA-UW-6526/2020,USA/CT-UW254/2020,USA/ID-UW-4380/2020,USA/CT-UW-5086/2020,USA/CT-UW-6314/2020,USA/ID-UW-4486/2020,USA/WA-UW-1865/2020,USA/UN-UW-5044/2020,USA/IL-UW353/2020,USA/CT-UW250/2020,USA/CT-UW331/2020,USA/OR-UW-4410/2020,USA/CT-UW-5772/2020,USA/CT-UW238/2020,USA/CT-UW-6568/2020,USA/WA-UW-5737/2020,USA/CT-UW-5595/2020,USA/CT-UW-5763/2020,USA/CT-UW329/2020,USA/ID-UW-4400/2020,USA/ID-UW-4307/2020,USA/MN-UW257/2020,USA/CT-UW-4341/2020,USA/CT-UW-5043/2020,USA/CT-UW-6573/2020,USA/IL-UW348/2020,USA/CT-UW-6273/2020,USA/CT-UW328/2020,USA/WA-UW-5025/2020,USA/WA-UW-4707/2020,USA/WA-UW-4337/2020,USA/WA-UW-3844/2020,USA/WA-UW-5190/2020,USA/WA-UW-2142/2020,USA/WA-UW-1661/2020,USA/IL-UW351/2020,USA/CT-UW-6576/2020,USA/UN-UW-1307/2020,USA/CT-UW-5754/2020,USA/MN-UW264/2020,USA/MN-UW266/2020,USA/MN-UW326/2020,USA/WA-UW-1470/2020,USA/ID-UW-4355/2020,USA/WA-UW-5136/2020,USA/ID-UW-4418/2020,USA/ID-UW-6446/2020,USA/ID-UW-2198/2020,USA/ID-UW-4448/2020,USA/ID-UW-6455/2020,USA/ID-UW-2255/2020,USA/ID-UW-4427/2020,USA/ID-UW-1957/2020,USA/ID-UW-4433/2020,USA/ID-UW-4354/2020,USA/ID-UW-2159/2020,USA/ID-UW-6349/2020,USA/ID-UW-4254/2020,USA/WA-UW-1707/2020,USA/ID-UW-1939/2020,USA/ID-UW-2134/2020,USA/ID-UW-2174/2020,USA/ID-UW-6466/2020,USA/ID-UW-1935/2020,USA/ID-UW-1925/2020,USA/ID-UW-1934/2020,USA/ID-UW-6448/2020,USA/ID-UW-6467/2020,USA/ID-UW-4255/2020,USA/ID-UW-4308/2020,USA/ID-UW-4266/2020,USA/ID-UW-4239/2020,USA/ID-UW-4396/2020,USA/ID-UW-6457/2020,USA/ID-UW-6473/2020,USA/ID-UW-6463/2020,USA/ID-UW-4547/2020,USA/ID-UW-4375/2020,USA/ID-UW-4552/2020,USA/ID-UW-4402/2020,USA/ID-UW-4378/2020,USA/UN-UW-2069/2020,USA/ID-UW-2160/2020,USA/OR-UW-1885/2020,USA/ID-UW-4383/2020,USA/ID-UW-6472/2020,USA/ID-UW-4357/2020,USA/ID-UW-1938/2020,USA/ID-UW-4598/2020,USA/ID-UW-4424/2020,USA/UN-UW-2139/2020,USA/UN-UW-526/2020,USA/UN-UW-5742/2020,USA/ID-UW-3888/2020,USA/CT-UW259/2020,USA/OR-UW-4388/2020,USA/CT-UW-6380/2020,USA/CT-UW-5773/2020,USA/CT-UW-5757/2020,USA/CT-UW-4344/2020,USA/WA-UW-3946/2020,USA/IL-UW352/2020,USA/CT-UW256/2020,USA/CT-UW-4343/2020,USA/CT-UW-4346/2020,USA/UN-UW-1407/2020,USA/WA-UW-5400/2020,USA/WA-UW-2006/2020,USA/WA-UW-5364/2020,USA/WA-UW-5717/2020,USA/WA-UW-6404/2020,USA/UN-UW-5199/2020,USA/WA-UW-1415/2020,USA/UN-UW-5614/2020,USA/WA-UW-4925/2020,USA/WA-UW-5932/2020,USA/UN-UW-1291/2020,USA/UN-UW-1292/2020,USA/WA-UW-6335/2020,USA/WA-UW-6501/2020,USA/UN-UW-5605/2020,USA/WA-UW-6400/2020,USA/WA-UW-2119/2020,USA/UN-UW-536/2020,USA/WA-UW-2149/2020,USA/WA-UW-5359/2020,USA/OR-UW-4300/2020,USA/UN-UW-5172/2020,USA/CT-UW-6574/2020
Fauver et al	66	unknown	unknown	unknown	USA/CT-Yale-102/2020,USA/CT-Yale-088/2020,USA/CT-Yale-007/2020,USA/CT-Yale-041/2020,USA/CT-Yale-009/2020,USA/CT-Yale-002/2020,USA/CT-Yale-057/2020,USA/CT-Yale-042/2020,USA/CT-Yale-045/2020,USA/CT-Yale-032/2020,USA/CT-Yale-034/2020,USA/CT-Yale-012/2020,USA/CT-Yale-112/2020,USA/CT-Yale-114/2020,USA/CT-Yale-028/2020,USA/CT-Yale-141/2020,USA/CT-Yale-127/2020,USA/CT-Yale-079/2020,USA/CT-Yale-040/2020,USA/CT-Yale-068/2020,USA/CT-Yale-115/2020,USA/CT-Yale-029/2020,USA/CT-Yale-072/2020,USA/CT-Yale-033/2020,USA/CT-Yale-035/2020,USA/CT-Yale-089/2020,USA/CT-Yale-110/2020,USA/CT-Yale-075/2020,USA/CT-Yale-021/2020,USA/CT-Yale-054/2020,USA/CT-Yale-151/2020,USA/CT-Yale-031/2020,USA/CT-Yale-056/2020,USA/CT-Yale-036/2020,USA/CT-Yale-113/2020,USA/CT-Yale-060/2020,USA/CT-Yale-138/2020,USA/CT-Yale-133/2020,USA/CT-Yale-121/2020,USA/CT-Yale-128/2020,USA/CT-Yale-134/2020,USA/CT-Yale-091/2020,USA/CT-Yale-094/2020,USA/CT-Yale-105/2020,USA/CT-Yale-108/2020,USA/CT-Yale-120/2020,USA/CT-Yale-144/2020,USA/CT-Yale-073/2020,USA/CT-Yale-125/2020,USA/CT-Yale-117/2020,USA/CT-Yale-124/2020,USA/CT-Yale-084/2020,USA/CT-Yale-130/2020,USA/CT-Yale-082/2020,USA/CT-Yale-116/2020,USA/CT-Yale-027/2020,USA/CT-Yale-123/2020,USA/CT-Yale-131/2020,USA/CT-Yale-129/2020,USA/CT-Yale-086/2020,USA/CT-Yale-107/2020,USA/CT-Yale-106/2020,USA/CT-Yale-092/2020,USA/CT-Yale-095/2020,USA/CT-Yale-109/2020,USA/CT-Yale-146/2020
Ngoi et al	14	unknown	unknown	unknown	Ghana/2828_S6/2020,Ghana/1651_S3/2020,Ghana/2850_S15/2020,Ghana/3177_S12/2020,Ghana/3176_S11/2020,Ghana/2230_S4/2020,Ghana/1565_S13/2020,Ghana/2914_S8/2020,Ghana/2944_S9/2020,Ghana/2853_S7/2020,Ghana/1659_S14/2020,Ghana/2986_S10/2020,Ghana/1622_S2/2020,Ghana/2333_S5/2020
Hala et al	88	unknown	unknown	unknown	SaudiArabia/KAUST-MAKKAH90/2020,SaudiArabia/KAUST-Makkah18/2020,SaudiArabia/KAUST-Makkah12/2020,SaudiArabia/KAUST-MAKKAH166/2020,SaudiArabia/KAUST-MAKKAH229/2020,SaudiArabia/KAUST-Makkah13/2020,SaudiArabia/KAUST-Makkah06/2020,SaudiArabia/KAUST-Makkah05/2020,SaudiArabia/KAUST-Jeddah64/2020,SaudiArabia/KAUST-Makkah04/2020,SaudiArabia/KAUST-Makkah03/2020,SaudiArabia/KAUST-MAKKAH188/2020,SaudiArabia/KAUST-MAKKAH225/2020,SaudiArabia/KAUST-JEDDAH70/2020,SaudiArabia/KAUST-MAKKAH178/2020,SaudiArabia/KAUST-JEDDAH75/2020,SaudiArabia/KAUST-JEDDAH76/2020,SaudiArabia/KAUST-JEDDAH68/2020,SaudiArabia/KAUST-JEDDAH66/2020,SaudiArabia/KAUST-JEDDAH61/2020,SaudiArabia/KAUST-MADINAH270/2020,SaudiArabia/KAUST-Madinah41/2020,SaudiArabia/KAUST-MADINAH269/2020,SaudiArabia/KAUST-MADINAH264/2020,SaudiArabia/KAUST-MAKKAH139/2020,SaudiArabia/KAUST-MADINAH263/2020,SaudiArabia/KAUST-MAKKAH220/2020,SaudiArabia/KAUST-MADINAH211/2020,SaudiArabia/KAUST-MADINAH272/2020,SaudiArabia/KAUST-MAKKAH173/2020,SaudiArabia/KAUST-MAKKAH236/2020,SaudiArabia/KAUST-Makkah09/2020,SaudiArabia/KAUST-Makkah20/2020,SaudiArabia/KAUST-MAKKAH163/2020,SaudiArabia/KAUST-MAKKAH218/2020,SaudiArabia/KAUST-MAKKAH138/2020,SaudiArabia/KAUST-MAKKAH142/2020,SaudiArabia/KAUST-MAKKAH124/2020,SaudiArabia/KAUST-MADINAH256/2020,SaudiArabia/KAUST-Madinah38/2020,SaudiArabia/KAUST-Makkah159/2020,SaudiArabia/KAUST-MAKKAH183/2020,SaudiArabia/KAUST-MAKKAH215/2020,SaudiArabia/KAUST-MADINAH262/2020,SaudiArabia/KAUST-MAKKAH233/2020,SaudiArabia/KAUST-MADINAH265/2020,SaudiArabia/KAUST-MADINAH208/2020,SaudiArabia/KAUST-MADINAH255/2020,SaudiArabia/KAUST-MAKKAH227/2020,SaudiArabia/KAUST-MAKKAH189/2020,SaudiArabia/KAUST-MAKKAH196/2020,SaudiArabia/KAUST-MADINAH252/2020,SaudiArabia/KAUST-MADINAH258/2020,SaudiArabia/KAUST-MADINAH254/2020,SaudiArabia/KAUST-JEDDAH73/2020,SaudiArabia/KAUST-MAKKAH177/2020,SaudiArabia/KAUST-MAKKAH179/2020,SaudiArabia/KAUST-MADINAH261/2020,SaudiArabia/KAUST-MAKKAH181/2020,SaudiArabia/KAUST-Makkah165/2020,SaudiArabia/KAUST-MAKKAH97/2020,SaudiArabia/KAUST-MAKKAH237/2020,SaudiArabia/KAUST-MAKKAH217/2020,SaudiArabia/KAUST-MADINAH238/2020,SaudiArabia/KAUST-Madinah34/2020,SaudiArabia/KAUST-MADINAH249/2020,SaudiArabia/KAUST-Madinah44/2020,SaudiArabia/KAUST-Madinah25/2020,SaudiArabia/KAUST-Makkah168/2020,SaudiArabia/KAUST-MAKKAH194/2020,SaudiArabia/KAUST-MADINAH257/2020,SaudiArabia/KAUST-MAKKAH126/2020,SaudiArabia/KAUST-MADINAH253/2020,SaudiArabia/KAUST-MADINAH248/2020,SaudiArabia/KAUST-Madinah45/2020,SaudiArabia/KAUST-Makkah10/2020,SaudiArabia/KAUST-MADINAH260/2020,SaudiArabia/KAUST-MADINAH266/2020,SaudiArabia/KAUST-MADINAH267/2020,SaudiArabia/KAUST-Makkah155/2020,SaudiArabia/KAUST-MAKKAH228/2020,SaudiArabia/KAUST-MAKKAH230/2020,SaudiArabia/KAUST-MAKKAH202/2020,SaudiArabia/KAUST-MAKKAH234/2020,SaudiArabia/KAUST-MAKKAH203/2020,SaudiArabia/KAUST-MADINAH213/2020,SaudiArabia/KAUST-MAKKAH204/2020,SaudiArabia/KAUST-MAKKAH156/2020
Division of Consolidated Laboratory Services et al	13	unknown	unknown	unknown	USA/VA-DCLS-021/2020,USA/VA-DCLS-010/2020,USA/VA-DCLS-024/2020,USA/VA-DCLS-017/2020,USA/VA-DCLS-043/2020,USA/VA-DCLS-044/2020,USA/VA-DCLS-016/2020,USA/VA-DCLS-09/2020,USA/VA-DCLS-038/2020,USA/VA-DCLS-07/2020,USA/VA-DCLS-034/2020,USA/VA-DCLS-031/2020,USA/VA-DCLS-014/2020
Saiyed et al	1	unknown	unknown	unknown	India/GBRC15/2020
Bodnev et al	29	unknown	unknown	unknown	Russia/Kabardino-Balkaria-80503/2020,Russia/StPetersburg-82005/2020,Russia/Omsk-89001/2020,Russia/Yakutia-73709/2020,Russia/Moscow-67142/2020,Russia/Moscow-71605/2020,Russia/Sverdlovsk-86704/2020,Russia/Perm-82707/2020,Russia/Novosibirsk-84101/2020,Russia/Vector_84801/2020,Russia/Buryatia-87106/2020,Russia/Buryatia-87105/2020,Russia/Tatarstan-82208/2020,Russia/Primorskiy-79001/2020,Russia/Moscow-71604/2020,Russia/Moscow-80112/2020,Russia/Buryatia-86204/2020,Russia/Crymea-80603/2020,Russia/Tver-72601/2020,Russia/Sverdlovsk-71905/2020,Russia/Vector_77628/2020,Russia/Khabarovsk-71403/2020,Russia/Chelyabinsk-85311/2020,Russia/Sverdlovsk-71904/2020,Russia/Moscow-71602/2020,Russia/Sverdlovsk-84302/2020,Russia/Orenburg-80305/2020,Russia/Moscow-67117/2020,Russia/Moscow-80402/2020
Pyankov et al	36	unknown	unknown	unknown	Russia/Kabardino-Balkaria-80501/2020,Russia/StPetersburg-73603/2020,Russia/Moscow-77627/2020,Russia/Pskov-83602/2020,Russia/Sverdlovsk-82904/2020,Russia/Moscow-62502/2020,Russia/Moscow-62508/2020,Russia/Moscow-67609/2020,Russia/Samara-73403/2020,Russia/Moscow-77620/2020,Russia/Moscow-77610/2020,Russia/Yakutia-83301/2020,Russia/Khabarovsk-88201/2020,Russia/Lipetsk-62704/2020,Russia/Lipetsk-62707/2020,Russia/Krasnodar-63401/2020,Russia/Moscow-62506/2020,Russia/Moscow_64405/2020,Russia/StPetersburg-64304/2020,Russia/Sakha-89702/2020,Russia/Buryatia-84506/2020,Russia/Buryatia-84504/2020,Russia/Yakutia-73703/2020,Russia/Buryatia-87104/2020,Russia/Buryatia-88903/2020,Russia/Buryatia-84508/2020,Russia/Samara-73406/2020,Russia/Moscow-62501/2020,Russia/Moscow-62505/2020,Russia/Moscow-64601/2020,Russia/Sverdlovsk-71903/2020,Russia/Chechenya-83803/2020,Russia/Chechenya-83801/2020,Russia/Sakhalin-84401/2020,Russia/Krasnodar-80902/2020,Russia/Krasnoyarsk-66501/2020
Eden et al	6	unknown	unknown	unknown	Australia/NSW04/2020,Australia/NSW01/2020,Australia/NSW03/2020,Australia/NSW07/2020,Australia/NSW05/2020,Australia/NSW06/2020
et al	17	unknown	unknown	unknown	Guangzhou/GZMU0049/2020,Guangzhou/GZMU0023/2020,Guangzhou/GZMU0025/2020,Guangzhou/GZMU0039/2020,Guangzhou/GZMU0056/2020,Guangzhou/GZMU0045/2020,Guangzhou/GZMU0041/2020,Guangzhou/GZMU0059/2020,Guangzhou/GZMU0003/2020,Guangzhou/GZMU0035/2020,Guangzhou/GZMU0054/2020,Guangzhou/GZMU0010/2020,Guangzhou/GZMU0009/2020,Guangzhou/GZMU0033/2020,Guangzhou/GZMU0034/2020,Guangzhou/GZMU0037/2020,Guangzhou/GZMU0019/2020
Sekizuka et al	24	unknown	unknown	unknown	Japan/TY-WK-501/2020,Japan/TY-WK-521/2020,Japan/TY-WK-012/2020,Japan/KY-V-029/2020,Japan/AI-I-004/2020,Japan/NA-20-05-1/2020,Japan/OS-20-07-1/2020,Japan/TK-20-31-3/2020,Japan/P5-2/2020,Japan/P4-4/2020,Japan/P4-8/2020,Japan/P4-6/2020,Japan/P4-7/2020,Japan/P4-1/2020,Japan/P5-3/2020,Japan/P4-3/2020,Japan/P4-2/2020,Japan/P5-1/2020,Japan/P4-5/2020,Japan/P3-1/2020,Japan/P3-2/2020,Japan/P1/2020,Japan/P2-2/2020,Japan/P2-1/2020
Braun et al	1	unknown	unknown	unknown	Japan/UT-NCGM02/2020
Yang et al	18	unknown	unknown	unknown	Shenzhen/SZTH-002/2020,Taiwan/3/2020,Taiwan/2/2020,Taiwan/8/2020,Taiwan/5/2020,Taiwan/4/2020,Taiwan/284/2020,Taiwan/299/2020,Shenzhen/SZTH-003/2020,Taiwan/225/2020,Taiwan/78/2020,Taiwan/58/2020,Taiwan/144/2020,Taiwan/125/2020,Taiwan/128/2020,Taiwan/170/2020,Taiwan/107/2020,Taiwan/108/2020
Ahmad Abou Tayoun et al	25	unknown	unknown	unknown	UnitedArabEmirates/L5630/2020,UnitedArabEmirates/L4280/2020,UnitedArabEmirates/L6599/2020,UnitedArabEmirates/L9766/2020,UnitedArabEmirates/L4184/2020,UnitedArabEmirates/L1014/2020,UnitedArabEmirates/L4682/2020,UnitedArabEmirates/L0904/2020,UnitedArabEmirates/L0184/2020,UnitedArabEmirates/L2409/2020,UnitedArabEmirates/L6627/2020,UnitedArabEmirates/L0231/2020,UnitedArabEmirates/L068/2020,UnitedArabEmirates/L9768/2020,UnitedArabEmirates/L0879/2020,UnitedArabEmirates/L3779/2020,UnitedArabEmirates/L0881/2020,UnitedArabEmirates/L7356/2020,UnitedArabEmirates/L5621/2020,UnitedArabEmirates/L1076/2020,UnitedArabEmirates/L9440/2020,UnitedArabEmirates/L0/2020,UnitedArabEmirates/L1758/2020,UnitedArabEmirates/L2185/2020,UnitedArabEmirates/L0484/2020
Jiang et al	5	unknown	unknown	unknown	Shandong/LY003/2020,Shandong/LY005/2020,Shandong/LY006/2020,Shandong/LY004/2020,Shandong/LY008/2020
Potdar et al	2	unknown	unknown	unknown	India/1-31/2020,India/1-27/2020
To et al	8	unknown	unknown	unknown	HongKong/HKU-907a/2020,HongKong/HKU-907b/2020,HongKong/HKU-902b/2020,HongKong/HKU-902a/2020,HongKong/HKU-903a/2020,HongKong/HKU-903b/2020,HongKong/HKU-908a/2020,HongKong/HKU-908b/2020
Galiano et al	66	unknown	unknown	unknown	England/01/2020,England/02/2020,England/20132079304/2020,England/20148002104/2020,England/20136088602/2020,England/200690756/2020,England/200690245/2020,England/200641094/2020,England/200690300/2020,England/200690306/2020,England/20129080204/2020,England/20128038304/2020,England/200990002/2020,England/200960041/2020,England/201360003/2020,England/20102000106/2020,England/200960515/2020,England/20130086304/2020,England/20139032404/2020,England/20102087902/2020,England/20100001406/2020,England/09c/2020,England/20126012302/2020,England/20132091804/2020,England/20102088002/2020,England/20129016004/2020,England/20109051806/2020,England/200940527/2020,England/200990725/2020,England/200990724/2020,England/20134015504/2020,England/20130051604/2020,England/20122119302/2020,England/20126032802/2020,England/20132082504/2020,England/200990006/2020,England/20144018204/2020,England/20144061704/2020,England/200990723/2020,England/20144000204/2020,England/20148006604/2020,England/20130071804/2020,England/20099038206/2020,England/20144007604/2020,England/20138077804/2020,England/20139052004/2020,England/20146001004/2020,England/201380037/2020,England/20134019904/2020,England/20138026604/2020,England/20132023004/2020,England/20129017804/2020,England/20144071004/2020,England/20099107406/2020,England/201360071/2020,England/20100121006/2020,England/20100121007/2020,England/20100005406/2020,England/200990660/2020,England/20100004706/2020,England/20100004806/2020,England/20139013004/2020,England/20132048802/2020,England/20104002606/2020,England/20100022706/2020,England/200981386/2020
Maitra et al	8	unknown	unknown	unknown	India/S10/2020,India/S3/2020,India/S2/2020,India/S5/2020,India/S12/2020,India/S11/2020,India/S6/2020,India/S8/2020
Mak et al	48	unknown	unknown	unknown	Singapore/19/2020,Singapore/12Clin/2020,Singapore/43/2020,Singapore/14Clin/2020,Singapore/18/2020,Singapore/20/2020,Singapore/48/2020,Singapore/17/2020,Singapore/1/2020,Singapore/36/2020,Singapore/15/2020,Singapore/16/2020,Singapore/21/2020,Singapore/51/2020,Singapore/35/2020,Singapore/50/2020,Singapore/44/2020,Singapore/3Clin/2020,Singapore/47/2020,Singapore/55/2020,Singapore/40/2020,Singapore/42/2020,Singapore/41/2020,Singapore/61/2020,Singapore/56/2020,Singapore/69/2020,Singapore/53/2020,Singapore/58/2020,Singapore/54/2020,Singapore/59/2020,Singapore/64/2020,Singapore/57/2020,Singapore/66/2020,Singapore/71/2020,Singapore/68/2020,Singapore/62/2020,Singapore/63/2020,Singapore/65/2020,Singapore/60/2020,Singapore/67/2020,Singapore/70/2020,Singapore/52/2020,Singapore/46/2020,Singapore/38/2020,Singapore/39/2020,Singapore/45/2020,Singapore/49/2020,Singapore/37/2020
Xiaoguang et al	4	unknown	unknown	unknown	Lishui/LS559/2020,Lishui/LS557/2020,Lishui/LS111/2020,Lishui/LS556/2020
Vanmechelen et al	35	unknown	unknown	unknown	Belgium/GHB-03021/2020,Belgium/Human/CS-031052/2020,Belgium/CG-030158/2020,Belgium/VPE-030650/2020,Belgium/HAA-030953/2020,Belgium/SN-03031/2020,Belgium/BM-03012/2020,Belgium/VAG-03013/2020,Belgium/VLM-03011/2020,Belgium/RS-030257/2020,Belgium/BG-030955/2020,Belgium/DBD-03024/2020,Belgium/QKJ-03015/2020,Belgium/UMF-03025/2020,Belgium/VS-030542/2020,Belgium/DBA-03032/2020,Belgium/JRH-030459/2020,Belgium/MTR-03026/2020,Belgium/BC-03016/2020,Belgium/MTR-03021/2020,Belgium/GMH-03022/2020,Belgium/DWAEE-030954/2020,Belgium/SH-03014/2020,Belgium/VRAR-030643/2020,Belgium/RT-030460/2020,Belgium/VDLH-030548/2020,Belgium/BG-030551/2020,Belgium/VHRA-030644/2020,Belgium/DB-03023/2020,Belgium/NKR-030645/2020,Belgium/SS-031047/2020,Belgium/GL-030546/2020,Belgium/LT-030956/2020,Belgium/GS-030549/2020,Belgium/BA-02291/2020
Issa Abu-Dayyeh et al	24	unknown	unknown	unknown	Jordan/SR-039/2020,Jordan/SR-051/2020,Jordan/SR-057/2020,Jordan/SR-056/2020,Jordan/SR-037/2020,Jordan/SR-084/2020,Jordan/SR-053/2020,Jordan/SR-042/2020,Jordan/SR-035/2020,Jordan/SR-043/2020,Jordan/SR-033/2020,Jordan/SR-044/2020,Jordan/SR-046/2020,Jordan/SR-055/2020,Jordan/SR-041/2020,Jordan/SR-034/2020,Jordan/SR-054/2020,Jordan/SR-049/2020,Jordan/SR-052/2020,Jordan/SR-045/2020,Jordan/SR-047/2020,Jordan/SR-036/2020,Jordan/SR-048/2020,Jordan/SR-032/2020
Gonzalez et al	6	unknown	unknown	unknown	Spain/Madrid_H12_13/2020,Spain/Madrid_H12_26/2020,Spain/Madrid_H12_21/2020,Spain/Madrid_H12_20/2020,Spain/Madrid_H12_30/2020,Spain/Madrid_H12_25/2020
Juan Alberola Enguidanos et al	8	unknown	unknown	unknown	Spain/Valencia278/2020,Spain/Valencia153/2020,Spain/Valencia141/2020,Spain/Valencia144/2020,Spain/Valencia151/2020,Spain/Valencia167/2020,Spain/Valencia147/2020,Spain/Valencia166/2020
Gisela Barrera Badillo et al	1	unknown	unknown	unknown	Mexico/Queretaro-InDRE_04/2020
Guiomar et al et al	39	unknown	unknown	unknown	Portugal/PT0063/2020,Portugal/PT0040/2020,Portugal/PT0043/2020,Portugal/PT0036/2020,Portugal/PT0024/2020,Portugal/PT0067/2020,Portugal/PT0089/2020,Portugal/PT0057/2020,Portugal/PT0019/2020,Portugal/PT0028/2020,Portugal/PT0016/2020,Portugal/PT0051/2020,Portugal/PT0001b/2020,Portugal/PT0026/2020,Portugal/PT0031/2020,Portugal/PT0061/2020,Portugal/PT0023/2020,Portugal/PT0085/2020,Portugal/PT0066/2020,Portugal/PT0065/2020,Portugal/PT0074/2020,Portugal/PT0075/2020,Portugal/PT0070/2020,Portugal/PT0094/2020,Portugal/PT0073/2020,Portugal/PT0091/2020,Portugal/PT0081/2020,Portugal/PT0045/2020,Portugal/PT0050/2020,Portugal/PT0087/2020,Portugal/PT0076/2020,Portugal/PT0025/2020,Portugal/PT0003/2020,Portugal/PT0006a/2020,Portugal/PT0012/2020,Portugal/PT0018/2020,Portugal/PT0032/2020,Portugal/PT0005/2020,Portugal/PT0055/2020
McHugh et al	43	unknown	unknown	unknown	Scotland/EDB591/2020,Scotland/EDB1172/2020,Scotland/EDB202/2020,Scotland/EDB1079/2020,Scotland/EDB074/2020,Scotland/EDB045/2020,Scotland/EDB086/2020,Scotland/EDB106/2020,Scotland/EDB052/2020,Scotland/EDB013/2020,Scotland/EDB868/2020,Scotland/EDB1550/2020,Scotland/EDB197/2020,Scotland/EDB1700/2020,Scotland/EDB2089/2020,Scotland/EDB1697/2020,Scotland/EDB1469/2020,Scotland/EDB1544/2020,Scotland/EDB1719/2020,Scotland/EDB880/2020,Scotland/EDB894/2020,Scotland/EDB2086/2020,Scotland/EDB766/2020,Scotland/EDB972/2020,Scotland/EDB925/2020,Scotland/EDB927/2020,Scotland/EDB297/2020,Scotland/EDB039/2020,Scotland/EDB2049/2020,Scotland/EDB1663/2020,Scotland/EDB799/2020,Scotland/EDB130/2020,Scotland/EDB1817/2020,Scotland/EDB1671/2020,Scotland/EDB1529/2020,Scotland/EDB397/2020,Scotland/EDB1404/2020,Scotland/EDB1566/2020,Scotland/EDB1693/2020,Scotland/EDB1432/2020,Scotland/EDB1148/2020,Scotland/EDB2097/2020,Scotland/EDB109/2020
Adams et al	51	unknown	unknown	unknown	Germany/NRW-39/2020,Germany/NRW-50/2020,Germany/NRW-10/2020,Germany/NRW-09/2020,Germany/NRW-04/2020,Germany/NRW-07/2020,Germany/NRW-08/2020,Germany/NRW-01/2020,Germany/NRW-05/2020,Germany/NRW-03/2020,Germany/NRW-02-1/2020,Germany/NRW-06/2020,Germany/NRW-14/2020,Germany/NRW-17/2020,Germany/NRW-15/2020,Germany/NRW-46/2020,Germany/NRW-35/2020,Germany/NRW-48/2020,Germany/NRW-55/2020,Germany/NRW-45/2020,Germany/NRW-011/2020,Germany/NRW-13/2020,Germany/NRW-19/2020,Germany/NRW-41/2020,Germany/NRW-54/2020,Germany/NRW-44/2020,Germany/NRW-33/2020,Germany/NRW-36/2020,Germany/NRW-30/2020,Germany/NRW-51/2020,Germany/NRW-12/2020,Germany/NRW-49/2020,Germany/NRW-47/2020,Germany/NRW-22/2020,Germany/NRW-26/2020,Germany/NRW-20/2020,Germany/NRW-21/2020,Germany/NRW-37/2020,Germany/NRW-23/2020,Germany/NRW-53/2020,Germany/NRW-42-3/2020,Germany/NRW-42/2020,Germany/NRW-43/2020,Germany/NRW-24/2020,Germany/NRW-29/2020,Germany/NRW-28/2020,Germany/NRW-27/2020,Germany/NRW-32/2020,Germany/NRW-25/2020,Germany/NRW-52/2020,Germany/NRW-38/2020
Irma Lopez Martinez et al	1	unknown	unknown	unknown	Mexico/EdoMex-InDRE_03/2020
Marcela Mercado-Reyes et al	2	unknown	unknown	unknown	Colombia/Antioquia79256/2020,Colombia/Bogota78390/2020
Salazar et al	9	unknown	unknown	unknown	Uruguay/UY-5/2020,Uruguay/UY-6/2020,Uruguay/UY-1/2020,Uruguay/UY-2/2020,Uruguay/UY-4/2020,Uruguay/UY-9/2020,Uruguay/UY-6-2/2020,Uruguay/UY-8/2020,Uruguay/UY-10/2020
Sheng et al	2	unknown	unknown	unknown	Chongqing/YC01/2020,Chongqing/ZX01/2020
Wei et al	2	unknown	unknown	unknown	Fujian/8/2020,Fujian/13/2020
Butler et al	7	unknown	unknown	unknown	USA/NY-WCMP4A02N/2020,USA/NY-WCMP10G06P/2020,USA/NY-WCMP10C09P/2020,USA/NY-WCMP10H04P/2020,USA/NY-WCMP11F07P/2020,USA/NY-WCMP10H01P/2020,USA/NY-WCMP10C03P/2020
Harrigan et al	44	unknown	unknown	unknown	Canada/BC_83163/2020,Canada/BC_83109/2020,Canada/BC_4122951/2020,Canada/BC_8896915/2020,Canada/BC_7277381/2020,Canada/BC_8894200/2020,Canada/BC_3968175/2020,Canada/BC_4118226/2020,Canada/BC_8718874/2020,Canada/BC_8897642/2020,Canada/BC_8150537/2020,Canada/BC_0443574/2020,Canada/BC_3842755/2020,Canada/BC_6981299/2020,Canada/BC_0554880/2020,Canada/BC_1318414/2020,Canada/BC_3808524/2020,Canada/BC_3989992/2020,Canada/BC_8622445/2020,Canada/BC_69243/2020,Canada/BC_37_0-2/2020,Canada/BC_5282984/2020,Canada/BC_17397/2020,Canada/BC_13297/2020,Canada/BC_4078583/2020,Canada/BC_4143868/2020,Canada/BC_65034/2020,Canada/BC_66353/2020,Canada/BC_9446031/2020,Canada/BC_78548/2020,Canada/BC_6489864/2020,Canada/BC_5522039/2020,Canada/BC_9345042/2020,Canada/BC_8486790/2020,Canada/BC_9345715/2020,Canada/BC_7553799/2020,Canada/BC_9574898/2020,Canada/BC_7493713/2020,Canada/BC_6004567/2020,Canada/BC_5275718/2020,Canada/BC_5979789/2020,Canada/BC_6129127/2020,Canada/BC_6404889/2020,Canada/BC_7515663/2020
Chu et al et al	38	unknown	unknown	unknown	USA/WA-S257/2020,USA/WA-S147/2020,USA/WA-S320/2020,USA/WA-S243/2020,USA/WA-S309/2020,USA/WA-S484/2020,USA/WA-S272/2020,USA/WA-S140/2020,USA/WA-S2/2020,USA/WA-S281/2020,USA/WA-S123/2020,USA/WA-S6/2020,USA/WA-S10/2020,USA/WA-S236/2020,USA/WA-S234/2020,USA/WA-S3/2020,USA/WA-S317/2020,USA/WA-S345/2020,USA/WA-S466/2020,USA/WA-S156/2020,USA/WA-S310/2020,USA/WA-S308/2020,USA/WA-S493/2020,USA/WA-S330/2020,USA/WA-S423/2020,USA/WA-S422/2020,USA/WA-S464/2020,USA/WA-S462/2020,USA/WA-S339/2020,USA/WA-S347/2020,USA/WA-S323/2020,USA/WA-S195/2020,USA/WA-S205/2020,USA/WA-S438/2020,USA/WA-S477/2020,USA/WA-S482/2020,USA/WA-S480/2020,USA/WA-S460/2020
Chu etl al et al	30	unknown	unknown	unknown	USA/WA-S60/2020,USA/WA-S94/2020,USA/WA-S113/2020,USA/WA-S119/2020,USA/WA-S81/2020,USA/WA-S47/2020,USA/WA-S48/2020,USA/WA-S97/2020,USA/WA-S95/2020,USA/WA-S30/2020,USA/WA-S96/2020,USA/WA-S106/2020,USA/WA-S107/2020,USA/WA-S90/2020,USA/WA-S102/2020,USA/WA-S99/2020,USA/WA-S40/2020,USA/WA-S105/2020,USA/WA-S84/2020,USA/WA-S43/2020,USA/WA-S46/2020,USA/WA-S98/2020,USA/WA-S100/2020,USA/WA-S93/2020,USA/WA-S55/2020,USA/WA-S115/2020,USA/WA-S44/2020,USA/WA-S103/2020,USA/WA-S79/2020,USA/WA-S56/2020
Majer et al	21	unknown	unknown	unknown	Canada/MB_38/2020,Canada/NL_34/2020,Canada/MB_8/2020,Canada/NS_32/2020,Canada/MB_2/2020,Canada/SK_63/2020,Canada/MB_10/2020,Canada/SK_16/2020,Canada/SK_20/2020,Canada/NB_1/2020,Canada/NB_6/2020,Canada/NB_21/2020,Canada/NB_35/2020,Canada/SK_52/2020,Canada/MB_36/2020,Canada/MB_39/2020,Canada/MB_37/2020,Canada/SK_4/2020,Canada/NS_13/2020,Canada/NS_31/2020,Canada/NS_30/2020
Chu et al	1	unknown	unknown	unknown	USA/WA2/2020
CZB Cliahub Consortium et al	47	unknown	unknown	unknown	USA/CA-CZB0151/2020,USA/CA-CZB011b/2020,USA/CA-CZB076/2020,USA/CA-CZB0154/2020,USA/CA-CZB0108/2020,USA/CA-CZB0746/2020,USA/CA-CZB04/2020,USA/CA-CZB0700/2020,USA/CA-CZB0726/2020,USA/CA-CZB0109/2020,USA/CA-CZB-1043/2020,USA/CA-CZB-1080/2020,USA/CA-CZB-1064/2020,USA/CA-CZB-1047/2020,USA/CA-CZB-1060/2020,USA/CA-CZB-1077/2020,USA/CA-CZB-1076/2020,USA/CA-CZB088/2020,USA/CA-CZB-1067/2020,USA/CA-CZB-1053/2020,USA/CA-CZB-1039/2020,USA/CA-CZB-1037/2020,USA/CA-CZB-1057/2020,USA/CA-CZB-1051/2020,USA/CA-CZB-1034/2020,USA/CA-CZB-1056/2020,USA/CA-CZB-1040/2020,USA/CA-CZB-1073/2020,USA/CA-CZB-1030/2020,USA/CA-CZB-1026/2020,USA/CA-CZB-1001/2020,USA/CA-CZB-1003/2020,USA/CA-CZB-1074/2020,USA/CA-CZB-1022/2020,USA/CA-CZB-1017/2020,USA/CA-CZB-1070/2020,USA/CA-CZB-1071/2020,USA/CA-CZB-1009/2020,USA/CA-CZB-1005/2020,USA/CA-CZB-1011/2020,USA/CA-CZB-1075/2020,USA/CA-CZB080/2020,USA/CA-CZB0142/2020,USA/CA-CZB0122/2020,USA/CA-CZB0157/2020,USA/CA-CZB086/2020,USA/CA-CZB0735/2020
Brendan O'Connell et al	16	unknown	unknown	unknown	USA/OR-OHSU051-CV51/2020,USA/OR-OHSU023-CV23/2020,USA/OR-OHSU012-CV12/2020,USA/OR-OHSU050-CV50/2020,USA/OR-OHSU048-CV48/2020,USA/OR-OHSU05-CV5/2020,USA/OR-OHSU052-CV52/2020,USA/OR-OHSU053-CV53/2020,USA/OR-OHSU054-CV54/2020,USA/OR-OHSU047-CV47/2020,USA/OR-OHSU010-CV10/2020,USA/OR-OHSU08-CV8/2020,USA/OR-OHSU022-CV22/2020,USA/OR-OHSU043-CV43/2020,USA/OR-OHSU027-CV27/2020,USA/OR-OHSU045-CV45/2020
Sikazwe et al	9	unknown	unknown	unknown	Australia/WA04/2020,Australia/WA09/2020,Australia/WA10/2020,Australia/WA07/2020,Australia/WA11/202,Australia/WA01/2020,Australia/WA06/2020,Australia/WA02/2020,Australia/WA03/2020
Domman et al	13	unknown	unknown	unknown	USA/WY-WYPHL001/2020,USA/WY-WYPHL012/2020,USA/WY-WYPHL011/2020,USA/WY-WYPHL018/2020,USA/WY-WYPHL014/2020,USA/WY-WYPHL010/2020,USA/WY-WYPHL015/2020,USA/WY-WYPHL005/2020,USA/WY-WYPHL008/2020,USA/WY-WYPHL004/2020,USA/WY-WYPHL007/2020,USA/WY-WYPHL019/2020,USA/WY-WYPHL006/2020
Eshaghi et al	44	unknown	unknown	unknown	Canada/ON_PHL1083/2020,Canada/ON_PHL5710/2020,Canada/ON_PHL0178/2020,Canada/ON_PHL4464/2020,Canada/ON_PHL3802/2020,Canada/ON_PHL6883/2020,Canada/ON_PHL8580/2020,Canada/ON_PHL0052/2020,Canada/ON_PHL0142/2020,Canada/ON_PHL5694/2020,Canada/ON_PHL7512/2020,Canada/ON_PHL5472/2020,Canada/ON_PHL3318/2020,Canada/ON_PHL3917/2020,Canada/ON_PHL3459/2020,Canada/ON_PHL0141/2020,Canada/ON_PHL4181/2020,Canada/ON-PHL2445/2020,Canada/ON_PHL3458/2020,Canada/ON_PHL8539/2020,Canada/ON_PHL0654/2020,Canada/ON_PHL2653/2020,Canada/ON_PHL3350/2020,Canada/ON_PHL6922/2020,Canada/ON_PHL0977/2020,Canada/ON_PHL3695/2020,Canada/ON_PHL7513/2020,Canada/ON_PHLU8150/2020,Canada/ON_PHL4088/2020,Canada/ON_PHL0976/2020,Canada/ON_PHL1898/2020,Canada/ON_PHL3741/2020,Canada/ON_PHL0743/2020,Canada/ON_PHLH6415/2020,Canada/ON_PHL8751/2020,Canada/ON_PHL3692/2020,Canada/ON_PHL3680/2020,Canada/ON_PHL4232/2020,Canada/ON_PHL5756/2020,Canada/ON_PHL5757/2020,Canada/ON_PHL5672/2020,Canada/ON_PHL1095/2020,Canada/ON_PHL3650/2020,Canada/ON_PHL3575/2020
Gudbjartsson et al	41	unknown	unknown	unknown	Iceland/405/2020,Iceland/479/2020,Iceland/415/2020,Iceland/298/2020,Iceland/447/2020,Iceland/13/2020,Iceland/120/2020,Iceland/537/2020,Iceland/540/2020,Iceland/446/2020,Iceland/292/2020,Iceland/281/2020,Iceland/128/2020,Iceland/426/2020,Iceland/451/2020,Iceland/306/2020,Iceland/258/2020,Iceland/104/2020,Iceland/11/2020,Iceland/72/2020,Iceland/97/2020,Iceland/129/2020,Iceland/144/2020,Iceland/218/2020,Iceland/315/2020,Iceland/28/2020,Iceland/77/2020,Iceland/73/2020,Iceland/178/2020,Iceland/204/2020,Iceland/595/2020,Iceland/108/2020,Iceland/232/2020,Iceland/435/2020,Iceland/389/2020,Iceland/370/2020,Iceland/60/2020,Iceland/18/2020,Iceland/81/2020,Iceland/106/2020,Iceland/57/2020
Duarte et al	6	unknown	unknown	unknown	CostaRica/03/2020,CostaRica/01/2020,CostaRica/02/2020,CostaRica/05/2020,CostaRica/06/2020,CostaRica/04/2020
Santiago et al	13	unknown	unknown	unknown	PuertoRico/CDC-S7/2020,PuertoRico/CDC-S1/2020,PuertoRico/CDC-S3/2020,PuertoRico/CDC-S6/2020,PuertoRico/CDC-S4/2020,PuertoRico/CDC-S18/2020,PuertoRico/CDC-S19/2020,PuertoRico/CDC-S2/2020,PuertoRico/CDC-S8/2020,PuertoRico/CDC-S9/2020,PuertoRico/CDC-S10/2020,PuertoRico/CDC-S11/2020,PuertoRico/CDC-S5/2020
Joel Armando Vazquez Perez et al	4	unknown	unknown	unknown	Mexico/CDMX-INER_05/2020,Mexico/CDMX-INER_02/2020,Mexico/CDMX-INER_01/2020,Mexico/CDMX-INER_04/2020
Adnan Araiza Rodriguez et al	1	unknown	unknown	unknown	Mexico/CDMX-InDRE_06/2020
Young et al	79	unknown	unknown	unknown	USA/UT-0107/2020,USA/UT-0108/2020,USA/UT-01222/2020,USA/UT-055/2020,USA/UT-014/2020,USA/UT-012/2020,USA/UT-010/2020,USA/UT-099/2020,USA/UT-0159/2020,USA/UT-083/2020,USA/UT-01218/2020,USA/UT-0541/2020,USA/UT-0511/2020,USA/UT-0531/2020,USA/UT-02222/2020,USA/UT-02223/2020,USA/UT-02235/2020,USA/UT-02247/2020,USA/UT-0539/2020,USA/UT-02244/2020,USA/UT-023/2020,USA/UT-0513/2020,USA/UT-0514/2020,USA/UT-066/2020,USA/UT-01216/2020,USA/UT-01231/2020,USA/UT-032/2020,USA/UT-0491/2020,USA/UT-0347/2020,USA/UT-0883/2020,USA/UT-01225/2020,USA/UT-0681/2020,USA/UT-0682/2020,USA/UT-08/2020,USA/UT-072/2020,USA/UT-011/2020,USA/UT-0348/2020,USA/UT-02218/2020,USA/UT-0896/2020,USA/UT-02229/2020,USA/UT-0678/2020,USA/UT-097/2020,USA/UT-033/2020,USA/UT-022/2020,USA/UPHL-05/2020,USA/UT-034/2020,USA/UT-0536/2020,USA/UT-0521/2020,USA/UT-0522/2020,USA/UT-0524/2020,USA/UT-01217/2020,USA/UT-0886/2020,USA/UT-0297/2020,USA/UT-0885/2020,USA/UT-0887/2020,USA/UT-078/2020,USA/UT-0542/2020,USA/UT-01436/2020,USA/UT-067/2020,USA/UT-079/2020,USA/UT-0544/2020,USA/UT-0543/2020,USA/UT-0534/2020,USA/UT-0364/2020,USA/UT-0495/2020,USA/UT-02245/2020,USA/UT-0303/2020,USA/UT-0352/2020,USA/UT-0353/2020,USA/UT-0368/2020,USA/UT-0300/2020,USA/UT-01434/2020,USA/UT-027/2020,USA/UT-0446/2020,USA/UT-077/2020,USA/UT-025/2020,USA/UT-01437/2020,USA/UT-0106/2020,USA/UT-0345/2020
Perng et al	23	unknown	unknown	unknown	Taiwan/TSGH-16/2020,Taiwan/TSGH-09/2020,Taiwan/TSGH-20/2020,Taiwan/TSGH-13/2020,Taiwan/TSGH-02/2020,Taiwan/TSGH-11/2020,Taiwan/TSGH-01/2020,Taiwan/TSGH-06/2020,Taiwan/TSGH-17/2020,Taiwan/TSGH-10/2020,Taiwan/TSGH-19/2020,Taiwan/TSGH-03/2020,Taiwan/TSGH-05/2020,Taiwan/TSGH-12/2020,Taiwan/TSGH-24/2020,Taiwan/TSGH-21/2020,Taiwan/TSGH-07/2020,Taiwan/TSGH-18/2020,Taiwan/TSGH-14/2020,Taiwan/TSGH-04/2020,Taiwan/TSGH-08/2020,Taiwan/TSGH-22/2020,Taiwan/TSGH-23/2020
Nemudryi et al	2	unknown	unknown	unknown	USA/MT-BHDH-074/2020,env/USA/MT-BWRF-0327/2020
Lam et al	4	unknown	unknown	unknown	Australia/NSW94/2020,Australia/NSW84/2020,Australia/NSW164/2020,Australia/NSW124/2020
DCLS et al	1	unknown	unknown	unknown	USA/VA-DCLS-01/2020
Maria Aguero-Rosenfeld et al	61	unknown	unknown	unknown	USA/NJ-NYUMC111/2020,USA/NY-NYUMC249/2020,USA/NY-NYUMC383/2020,USA/NJ-NYUMC344/2020,USA/NY-NYUMC126/2020,USA/NY-NYUMC292/2020,USA/CT-NYUMC374/2020,USA/NY-NYUMC253/2020,USA/NY-NYUMC192/2020,USA/NJ-NYUMC106/2020,USA/NY-NYUMC76/2020,USA/NJ-NYUMC329/2020,USA/NY-NYUMC445/2020,USA/NY-NYUMC214/2020,USA/NJ-NYUMC367/2020,USA/NY-NYUMC435/2020,USA/NJ-NYUMC401/2020,USA/NY-NYUMC390/2020,USA/NY-NYUMC246/2020,USA/NY-NYUMC191/2020,USA/NY-NYUMC222/2020,USA/NJ-NYUMC378/2020,USA/NY-NYUMC476/2020,USA/NY-NYUMC333/2020,USA/NY-NYUMC273/2020,USA/NY-NYUMC370/2020,USA/NJ-NYUMC416/2020,USA/NY-NYUMC136/2020,USA/NJ-NYUMC83/2020,USA/NY-NYUMC377/2020,USA/NY-NYUMC286/2020,USA/NJ-NYUMC452/2020,USA/NY-NYUMC355/2020,USA/NY-NYUMC463/2020,USA/NY-NYUMC448/2020,USA/NY-NYUMC155/2020,USA/NY-NYUMC348/2020,USA/NY-NYUMC25/2020,USA/NY-NYUMC208/2020,USA/NY-NYUMC216/2020,USA/NY-NYUMC434/2020,USA/NY-NYUMC481/2020,USA/NY-NYUMC64/2020,USA/NY-NYUMC424/2020,USA/NY-NYUMC154/2020,USA/NY-NYUMC473/2020,USA/NY-NYUMC439/2020,USA/NY-NYUMC305/2020,USA/NJ-NYUMC84/2020,USA/NY-NYUMC399/2020,USA/NY-NYUMC196/2020,USA/NY-NYUMC53/2020,USA/NY-NYUMC187/2020,USA/NJ-NYUMC421/2020,USA/NY-NYUMC331/2020,USA/NY-NYUMC56/2020,USA/NY-NYUMC321/2020,USA/NY-NYUMC428/2020,USA/NY-NYUMC281/2020,USA/NY-NYUMC420/2020,USA/NY-NYUMC446/2020
Timms et al	5	unknown	unknown	unknown	Australia/NSW96/2020,Australia/NSW219/202,Australia/NSW13/2020,Australia/NSW50/2020,Australia/NSW156/2020
Virginia DCLS et al	1	unknown	unknown	unknown	USA/VA-DCLS-02/2020
Virginia Division of Consolidated Laboratories et al	1	unknown	unknown	unknown	USA/VA-DCLS-03/2020
Zhang et al	6	unknown	unknown	unknown	USA/WA-NH2/2020,Wuhan-Hu-1/2019,USA/WI1/2020,Zhejiang/WZ-02/2020,USA/CA6/2020,Zhejiang/HZ103/2020
UNMC COVID-19 Response Team et al	5	unknown	unknown	unknown	USA/NE-886/2020,USA/NE-892/2020,USA/NE-912/2020,USA/NE-875/2020,USA/NE-907/2020
Shi et al	2	unknown	unknown	unknown	China/IQTC01/2020,China/IQTC02/2020
Radhakrishna et al	1	unknown	unknown	unknown	India/GMC-RK100/2020
Johar et al	7	unknown	unknown	unknown	Indonesia/JKT-EIJK0141/2020,Indonesia/JKT-EIJK04/2020,Indonesia/JKT-EIJK01/2020,Indonesia/JKT-EIJK0317/2020,Indonesia/JKT-EIJK02/2020,Indonesia/JKT-EIJK03/2020,Indonesia/JKT-EIJK2444/2020
Shimizu et al	1	unknown	unknown	unknown	Indonesia/EJ-ITD853Sp/2020
Bal et al	41	unknown	unknown	unknown	France/Lyon_06573/2020,France/RA739/2020,France/ARA11036/2020,France/ARA12217/2020,France/Clermont-Ferrand_650/2020,France/Lyon_06042/2020,France/Lyon_06625/2020,France/ARA12264/2020,France/ARA12265/2020,France/Lyon_06531/2020,France/ARA12250/2020,France/ARA10189/2020,France/Bourg-en-Bresse_06678/2020,France/ARA10172/2020,France/ARA10165/2020,France/Lyon_487/2020,France/ARA12485/2020,France/ARA12915/2020,France/Lyon_06487/2020,France/ARA12576/2020,France/ARA10184/2020,France/ARA10257/2020,France/ARA1322/2020,France/ARA12630/2020,France/ARA11997/2020,France/ARA12626/2020,France/ARA10876/2020,France/Lyon_0693/2020,France/ARA11939/2020,France/ARA12558/2020,France/ARA10552/2020,France/ARA12222/2020,France/ARA12759/2020,France/ARA09428/2020,France/ARA11950/2020,France/ARA12499/2020,France/ARA11952/2020,France/ARA1284/2020,France/ARA12249/2020,France/ARA12125/2020,France/Lyon_06464/2020
Bengner et al	1	unknown	unknown	unknown	Sweden/01/2020
Kenneth Siu-Sing LEUNG et al	38	unknown	unknown	unknown	HongKong/HKPU53-0802/2020,HongKong/HKPU48-0202/2020,HongKong/HKPU12_2201/2020,HongKong/HKPU28_3001/2020,HongKong/HKPU49-3001/2020,HongKong/HKPU19_0402/2020,HongKong/HKPU102_2802/2020,HongKong/HKPU76-0802/2020,HongKong/HKPU86-1802/2020,HongKong/HKPU34_3001/2020,HongKong/HKPU90-1602/2020,HongKong/HKPU45-0502/2020,HongKong/HKPU70-1302/2020,HongKong/HKPU65-1202/2020,HongKong/HKPU92-1302/2020,HongKong/HKPU91-2002/2020,HongKong/HKPU84-2502/2020,HongKong/HKPU74-1302/2020,HongKong/HKPU73-0802/2020,HongKong/HKPU64-1202/2020,HongKong/HKPU89-2502/2020,HongKong/HKPU83-1702/2020,HongKong/HKPU23_2601/2020,HongKong/HKPU40-2801/2020,HongKong/HKPU39-3001/2020,HongKong/HKPU_2801/2020,HongKong/HKPU44-0102/2020,HongKong/HKPU36-0702/2020,HongKong/HKPU32_0402/2020,HongKong/HKPU41-0802/2020,HongKong/HKPU38-3001/2020,HongKong/HKPU29_0102/2020,HongKong/HKPU30_2901/2020,HongKong/HKPU2_1801/2020,HongKong/HKPU6_2101/2020,HongKong/HKPU57-0702/2020,HongKong/HKPU66-2501/2020,HongKong/HKPU60-0802/2020
Octavia et al	5	unknown	unknown	unknown	Singapore/7/2020,Singapore/8/2020,Singapore/10/2020,Singapore/9/2020,Singapore/11/2020
Terrier et al	1	unknown	unknown	unknown	France/IDF0386-islP1/2020
Thomas S.H. Chung et al	1	unknown	unknown	unknown	canine/HongKong/20-02756/2020
Chong-Yee YAU et al	1	unknown	unknown	unknown	HongKong/HKPU35_0402/2020
Linlin et al	1	unknown	unknown	unknown	China/WH-09/2020
Joan Marti-Carreras et al	139	unknown	unknown	unknown	Belgium/BJ-0324192/2020,Belgium/MJP-0306100/2020,Belgium/MSE-0324121/2020,Belgium/AC-030982/2020,Belgium/SJ-030583/2020,Belgium/DV-0324117/2020,Belgium/VRJM-0323114/2020,Belgium/VHV-0324118/2020,Belgium/SR-0319112/2020,Belgium/DME-0324135/2020,Belgium/MNL-0324130/2020,Belgium/DVG-0325146/2020,Belgium/JJC-0325165/2020,Belgium/BJ-0325181/2020,Belgium/DMM-0325180/2020,Belgium/DA-030691/2020,Belgium/KKN-0319184/2020,Belgium/JLJ-0320101/2020,Belgium/GE-0317105/2020,Belgium/VL-0318104/2020,Belgium/VNP-0320107/2020,Belgium/DA-0319106/2020,Belgium/LY-030575/2020,Belgium/MJP-030684/2020,Belgium/WWM-030665/2020,Belgium/RJL-030588/2020,Belgium/RA-030445/2020,Belgium/PA-030680/2020,Belgium/ECC-030686/2020,Belgium/LM-030685/2020,Belgium/PAN-030681/2020,Belgium/VGA-030672/2020,Belgium/030959/2020,Belgium/RC-0324168/2020,Belgium/GJ-030458/2020,Belgium/RYR-030649/2020,Belgium/RGE-0325122/2020,Belgium/JK-0305110/2020,Belgium/KN-030756/2020,Belgium/TG-030757/2020,Belgium/SB-030990/2020,Belgium/LD-030597/2020,Belgium/VMC-030695/2020,Belgium/FM-030592/2020,Belgium/BS-030598/2020,Belgium/BDW-030694/2020,Belgium/MC-030689/2020,Belgium/DD-030593/2020,Belgium/RR-030699/2020,Belgium/HCM-0324151/2020,Belgium/GJJ-0325145/2020,Belgium/VWJM-0324136/2020,Belgium/VT-0325143/2020,Belgium/SEM-0324120/2020,Belgium/VPMV-0325153/2020,Belgium/LJ-0325148/2020,Belgium/PC-0325147/2020,Belgium/MAC-0324142/2020,Belgium/DJ-030452/2020,Belgium/MF-030546/2020,Belgium/GSA-030454/2020,Belgium/DAL-030650/2020,Belgium/VF-030562/2020,Belgium/RA-030664/2020,Belgium/RJ-030552/2020,Belgium/VJP-030463/2020,Belgium/NL-030447/2020,Belgium/DNS-0324176/2020,Belgium/BEG-0323154/2020,Belgium/FMC-0323159/2020,Belgium/ML-0324164/2020,Belgium/PC-0325182/2020,Belgium/NMA-0324169/2020,Belgium/NIM-0324161/2020,Belgium/AKM-030670/2020,Belgium/MCW-030574/2020,Belgium/MS-0324134/2020,Belgium/RS-030677/2020,Belgium/WAM-030676/2020,Belgium/CJE-0325178/2020,Belgium/DCB-0324163/2020,Belgium/DLDJ-030569/2020,Belgium/GE-030573/2020,Belgium/HL-030771/2020,Belgium/VHC-030655/2020,Belgium/HC-030760/2020,Belgium/AGR-0324174/2020,Belgium/VD-0318102/2020,Belgium/PJM-0325166/2020,Belgium/UM-0318103/2020,Belgium/OT-0319109/2020,Belgium/HP-0319108/2020,Belgium/DCS-030796/2020,Belgium/QOJ-030751/2020,Belgium/RDC-030961/2020,Belgium/LPDC-0323115/2020,Belgium/UNJP-0324125/2020,Belgium/MSE-0324131/2020,Belgium/EBN-0323116/2020,Belgium/DPG-0325123/2020,Belgium/NML-0325127/2020,Belgium/LV-0324133/2020,Belgium/GMJ-0324132/2020,Belgium/FFJ-0324124/2020,Belgium/BJ-030767/2020,Belgium/DRV-0325157/2020,Belgium/MC-0323129/2020,Belgium/OS-0325137/2020,Belgium/CK-0324150/2020,Belgium/DCS-0325158/2020,Belgium/NA-0323141/2020,Belgium/EC-0325128/2020,Belgium/SC-0319113/2020,Belgium/CJM-0323175/2020,Belgium/RHA-0324177/2020,Belgium/DB-0323140/2020,Belgium/RS-0324138/2020,Belgium/GM-0323139/2020,Belgium/STM-0324170/2020,Belgium/NKMA-0324172/2020,Belgium/QL-0324173/2020,Belgium/BS-0325183/2020,Belgium/ZF-0325152/2020,Belgium/CCM-0324167/2020,Belgium/BEG-0324149/2020,Belgium/CA-0319111/2020,Belgium/PM-0324144/2020,Belgium/GLA-0324179/2020,Belgium/VM-0325171/2020,Belgium/DJMG-0325156/2020,Belgium/VLG-0325162/2020,Belgium/CF-0324119/2020,Belgium/NJC-0324126/2020,Belgium/BM-030687/2020,Belgium/GOF-030578/2020,Belgium/BCM-0324160/2020,Belgium/BGM-030444/2020,Belgium/DBOM-030566/2020,Belgium/DVBJ-030468/2020
Durkin et al	73	unknown	unknown	unknown	Belgium/ULG-10032/2020,Belgium/ULG-6688/2020,Belgium/ULG-10052/2020,Belgium/ULG-6743/2020,Belgium/ULG-10096/2020,Belgium/ULG-10088/2020,Belgium/ULG-10089/2020,Belgium/ULG-10080/2020,Belgium/ULG-10068/2020,Belgium/ULG-10043/2020,Belgium/ULG-10105/2020,Belgium/ULG-10044/2020,Belgium/ULG-10027/2020,Belgium/ULG-10131/2020,Belgium/ULG-10025/2020,Belgium/ULG-10109/2020,Belgium/ULG-10114/2020,Belgium/ULG-9741/2020,Belgium/ULG-10057/2020,Belgium/ULG-10014/2020,Belgium/ULG-10013/2020,Belgium/ULG-9742/2020,Belgium/ULG-10029/2020,Belgium/ULG-10072/2020,Belgium/ULG-8634/2020,Belgium/ULG-10063/2020,Belgium/ULG-10108/2020,Belgium/ULG-10124/2020,Belgium/ULG-10034/2020,Belgium/ULG-10051/2020,Belgium/ULG-10058/2020,Belgium/ULG-10092/2020,Belgium/ULG-10056/2020,Belgium/ULG-8595/2020,Belgium/ULG-10040/2020,Belgium/ULG-10060/2020,Belgium/ULG-9558/2020,Belgium/ULG-10008/2020,Belgium/ULG-10100/2020,Belgium/ULG-10119/2020,Belgium/ULG-10128/2020,Belgium/ULG-10086/2020,Belgium/ULG-10047/2020,Belgium/ULG-7729/2020,Belgium/ULG-10099/2020,Belgium/ULG-10062/2020,Belgium/ULG-10122/2020,Belgium/ULG-10143/2020,Belgium/ULG-10023/2020,Belgium/ULG-10141/2020,Belgium/ULG-10136/2020,Belgium/ULG-10074/2020,Belgium/ULG-7134/2020,Belgium/ULG-10049/2020,Belgium/ULG-10030/2020,Belgium/ULG-8810/2020,Belgium/ULG-9725/2020,Belgium/ULG-10138/2020,Belgium/ULG-10139/2020,Belgium/ULG-10121/2020,Belgium/ULG-10065/2020,Belgium/ULG-8715/2020,Belgium/ULG-10103/2020,Belgium/ULG-9620/2020,Belgium/ULG-10003/2020,Belgium/ULG-10130/2020,Belgium/ULG-10035/2020,Belgium/ULG-10117/2020,Belgium/ULG-10026/2020,Belgium/ULG-10126/2020,Belgium/ULG-9732/2020,Belgium/ULG-8541/2020,Belgium/ULG-9751/2020
Milewska et al	1	unknown	unknown	unknown	Poland/PL_P1/2020
Popa et al	21	unknown	unknown	unknown	Austria/CeMM0009/2020,Austria/CeMM0001/2020,Austria/CeMM0002/2020,Austria/CeMM0004/2020,Austria/CeMM0005/2020,Austria/CeMM0011/2020,Austria/CeMM0006/2020,Austria/CeMM0016/2020,Austria/CeMM0008/2020,Austria/CeMM0020/2020,Austria/CeMM0003/2020,Austria/CeMM0010/2020,Austria/CeMM0019/2020,Austria/CeMM0018/2020,Austria/CeMM0014/2020,Austria/CeMM0015/2020,Austria/CeMM0012/2020,Austria/CeMM0013/2020,Austria/CeMM0017/2020,Austria/CeMM0007/2020,Austria/CeMM0021/2020
Muenchhoff et al	92	unknown	unknown	unknown	Germany/BAV-MVP0070/2020,Germany/BAV-V2011463/2020,Germany/BAV-MVP0080/2020,Germany/BAV-MVP0081/2020,Germany/BAV-MVP0079/2020,Germany/BAV-MVP0001/2020,Germany/BAV-MVP0055/2020,Germany/BAV-V2011395/2020,Germany/BAV-MVP0044/2020,Germany/BAV-MVP0025/2020,Germany/BAV-MVP0016/2020,Germany/BAV-MVP0072/2020,Germany/BAV-MVP0090/2020,Germany/BAV-MVP0089/2020,Germany/BAV-MVP0026/2020,Germany/BAV-MVP0088/2020,Germany/BAV-MVP0083/2020,Germany/BAV-MVP0049/2020,Germany/BAV-MVP0051/2020,Germany/BAV-V2011376/2020,Germany/BAV-MVP0031/2020,Germany/BAV-V2010492/2020,Germany/BAV-MVP0052/2020,Germany/BAV-MVP0002/2020,Germany/BAV-MVP0104/2020,Germany/BAV-V2010837/2020,Germany/BAV-V2010486/2020,Germany/BAV-MVP0017/2020,Germany/BAV-MVP0091/2020,Germany/BAV-MVP0063/2020,Germany/BAV-MVP0064/2020,Germany/BAV-MVP0086/2020,Germany/BAV-MVP0040/2020,Germany/BAV-MVP0071/2020,Germany/BAV-MVP0003/2020,Germany/BAV-V2012622/2020,Germany/BAV-MVP0097/2020,Germany/BAV-V2012620/2020,Germany/BAV-V2012612/2020,Germany/BAV-MVP0073/2020,Germany/BAV-MVP0067/2020,Germany/BAV-MVP0058/2020,Germany/BAV-MVP0107/2020,Germany/BAV-MVP0033/2020,Germany/BAV-MVP0076/2020,Germany/BAV-V2012856/2020,Germany/BAV-MVP0069/2020,Germany/BAV-MVP0021/2020,Germany/BAV-MVP0035/2020,Germany/BAV-MVP0085/2020,Germany/BAV-MVP0092/2020,Germany/BAV-MVP0103/2020,Germany/BAV-MVP0101/2020,Germany/BAV-MVP0100/2020,Germany/BAV-MVP0006/2020,Germany/BAV-MVP0015/2020,Germany/BAV-MVP0062/2020,Germany/BAV-MVP0084/2020,Germany/BAV-MVP0022/2020,Germany/BAV-MVP0014/2020,Germany/BAV-MVP0007/2020,Germany/BAV-MVP0008/2020,Germany/BAV-MVP0082/2020,Germany/BAV-MVP0034/2020,Germany/BAV-MVP0041/2020,Germany/BAV-MVP0099/2020,Germany/BAV-V2010840/2020,Germany/BAV-MVP0010/2020,Germany/BAV-MVP0043/2020,Germany/BAV-MVP0087/2020,Germany/BAV-MVP0105/2020,Germany/BAV-MVP0095/2020,Germany/BAV-MVP0027/2020,Germany/BAV-MVP0039/2020,Germany/BAV-MVP0042/2020,Germany/BAV-MVP0020/2020,Germany/BAV-V2011673/2020,Germany/BAV-MVP0019/2020,Germany/BAV-MVP0053/2020,Germany/BAV-MVP0012/2020,Germany/BAV-MVP0013/2020,Germany/BAV-MVP0054/2020,Germany/BAV-MVP0056/2020,Germany/BAV-MVP0030/2020,Germany/BAV-V2011672/2020,Germany/BAV-V2011675/2020,Germany/BAV-MVP0038/2020,Germany/BAV-MVP0075/2020,Germany/BAV-MVP0096/2020,Germany/BAV-MVP0028/2020,Germany/BAV-MVP0106/2020,Germany/BAV-MVP0029/2020
Urban et al	32	unknown	unknown	unknown	Hungary/SRC-00620/2020,Hungary/SRC-1788lc/2020,Hungary/mbl2/2020,Hungary/MBL-002/2020,Hungary/mbl1/2020,Hungary/MBL-464/2020,Hungary/SRC-00066/2020,Hungary/MBL-469/2020,Hungary/MBL-465/2020,Hungary/SRC-00417/2020,Hungary/SRC-00541/2020,Hungary/SRC-00055/2020,Hungary/SRC-00126/2020,Hungary/SRC-00186/2020,Hungary/SRC-00817/2020,Hungary/SRC-00175/2020,Hungary/mbl49/2020,Hungary/SRC-00777/2020,Hungary/SRC-02801w/2020,Hungary/SRC-00105w/2020,Hungary/SRC-03670w/2020,Hungary/SRC-00278w/2020,Hungary/SRC-00572w/2020,Hungary/SRC-01136/2020,Hungary/SRC-03597w/2020,Hungary/MBL-003/2020,Hungary/SRC-00067/2020,Hungary/SRC-00827/2020,Hungary/SRC-00836/2020,Hungary/SRC-00792/2020,Hungary/SRC-00183/2020,Hungary/SRC-00419/2020
Silamikelis et al	17	unknown	unknown	unknown	Latvia/04/2020,Latvia/02/2020,Latvia/03/2020,Latvia/014/2020,Latvia/013/2020,Latvia/012/2020,Latvia/017/2020,Latvia/015/2020,Latvia/06/2020,Latvia/07/2020,Latvia/011/2020,Latvia/09/2020,Latvia/010/2020,Latvia/01/2020,Latvia/08/2020,Latvia/05/2020,Latvia/016/2020
Smura et al	40	unknown	unknown	unknown	Finland/14M74/2020,Finland/13M79/2020,Finland/1/2020,Finland/14M82/2020,Finland/FIN01032020/2020,Finland/FIN-274/2020,Finland/FIN03032020B/2020,Finland/14M20/2020,Finland/FIN-114/2020,Finland/14M13/2020,Finland/13M19/2020,Finland/14M14/2020,Finland/14M77/2020,Finland/13M57/2020,Finland/13M77/2020,Finland/13M3/2020,Finland/FIN-318/2020,Finland/FIN03032020C/2020,Finland/FIN-313/2020,Finland/FIN-508/2020,Finland/13M29/2020,Finland/FIN-266/2020,Finland/FIN-25/2020,Finland/13M83/2020,Finland/14M32/2020,Finland/13M27/2020,Finland/FIN03032020A/2020,Finland/13M33/2020,Finland/13M82/2020,Finland/14M16/2020,Finland/14M12/2020,Finland/14M26/2020,Finland/13M65/2020,Finland/13M64/2020,Finland/13M58/2020,Finland/13M60/2020,Finland/14M3/2020,Finland/13M26/2020,Finland/FIN-455/2020,Finland/13M69/2020
Kotz et al	19	unknown	unknown	unknown	Sweden/20-08144/2020,Sweden/20-08142/2020,Sweden/20-08154/2020,Sweden/20-08149/2020,Sweden/20-08173/2020,Sweden/20-08171/2020,Sweden/20-08155/2020,Sweden/20-08143/2020,Sweden/20-08145/2020,Sweden/20-08148/2020,Sweden/20-08169/2020,Sweden/20-08170/2020,Sweden/20-08167/2020,Sweden/20-08172/2020,Sweden/20-08150/2020,Sweden/20-08151/2020,Sweden/20-08147/2020,Sweden/20-08152/2020,Sweden/20-08146/2020
Kirkegaard et al	59	unknown	unknown	unknown	Denmark/ALAB-SSI264/2020,DK/ALAB-SSI-1406/2020,Denmark/ALAB-SSI461/2020,Denmark/ALAB-SSI-691/2020,Denmark/ALAB-SSI103/2020,Denmark/ALAB-HH84/2020,Denmark/ALAB-SSI-607/2020,Denmark/ALAB-SSI420/2020,Denmark/ALAB-SSI365/2020,Denmark/ALAB-SSI276/2020,DK/ALAB-SSI-941/2020,DK/ALAB-SSI-786/2020,DK/ALAB-SSI-1086/2020,Denmark/ALAB-SSI410A/2020,Denmark/ALAB-SSI430/2020,Denmark/ALAB-SSI-690/2020,DK/ALAB-SSI-1096/2020,Denmark/ALAB-SSI439/2020,DK/ALAB-SSI-1434/2020,DK/ALAB-SSI-1005/2020,DK/ALAB-SSI-1327/2020,Denmark/ALAB-HH42/2020,Denmark/ALAB-HH11/2020,Denmark/ALAB-SSI207/2020,Denmark/ALAB-HH20/2020,Denmark/ALAB-SSI123/2020,DK/ALAB-SSI-1334/2020,Denmark/ALAB-SSI-1126/2020,DK/ALAB-SSI-824/2020,Denmark/ALAB-SSI-563/2020,Denmark/ALAB-SSI423/2020,DK/ALAB-SSI-1348/2020,DK/ALAB-SSI-1100/2020,DK/ALAB-SSI-1498/2020,Denmark/ALAB-SSI114/2020,Denmark/ALAB-SSI-559/2020,Denmark/ALAB-SSI-634/2020,Denmark/ALAB-SSI349/2020,Denmark/ALAB-HH31/2020,DK/ALAB-SSI-1065/2020,DK/ALAB-SSI-1230/2020,DK/ALAB-SSI-1046/2020,DK/ALAB-SSI-1351/2020,DK/ALAB-SSI-1427/2020,DK/ALAB-SSI-1337/2020,Denmark/ALAB-SSI144/2020,Denmark/ALAB-SSI323/2020,Denmark/ALAB-SSI274/2020,Denmark/ALAB-SSI271A/2020,DK/ALAB-SSI-1280/2020,DK/ALAB-SSI-991/2020,Denmark/ALAB-SSI-600/2020,Denmark/ALAB-SSI-617/2020,Denmark/ALAB-SSI143/2020,Denmark/ALAB-SSI164/2020,Denmark/ALAB-HH51/2020,Denmark/ALAB-SSI-624/2020,Denmark/ALAB-SSI-616/2020,Denmark/ALAB-SSI482/2020
Claudio Tavares Sacchi et al	12	unknown	unknown	unknown	Brazil/SPBR-11/2020,Brazil/SPBR-10/2020,Brazil/SPBR-12/2020,Brazil/SPBR-14/2020,Brazil/SPBR-13/2020,Brazil/SPBR-08/2020,Brazil/SPBR-04/2020,Brazil/SPBR-03/2020,Brazil/SPBR-07/2020,Brazil/SPBR-05/2020,Brazil/SPBR-09/2020,Brazil/SPBR-06/2020
Alan K.L. Tsang et al	1	unknown	unknown	unknown	HongKong/VB20017970/2020
FOI Bioinformatics team et al	2	unknown	unknown	unknown	Sweden/RV-FOI-1/2020,Sweden/RV-FOI-6/2020
Sah et al	1	unknown	unknown	unknown	Nepal/61/2020
Cui et al	1	unknown	unknown	unknown	Jiangsu/JS01/2020
Hua et al	1	unknown	unknown	unknown	Hangzhou/HZ-1/2020
Suppiah.J et al	6	unknown	unknown	unknown	Malaysia/IMR_WC085/2020,Malaysia/IMR_WC1177/2020,Malaysia/IMR_WC627/2020,Malaysia/IMR_WC1098/2020,Malaysia/IMR_WC1097/2020,Malaysia/IMR_WC1170/2020
Zhao et al	2	unknown	unknown	unknown	Jiangsu/JS02/2020,Jiangsu/JS03/2020
Yu hua et al	15	unknown	unknown	unknown	Hangzhou/HZ79/2020,Hangzhou/HZ91/2020,Hangzhou/HZ638/2020,Hangzhou/HZ481/2020,Hangzhou/HZ551/2020,Hangzhou/HZ576/2020,Hangzhou/HZ90/2020,Hangzhou/HZ48/2020,Hangzhou/HZ49/2020,Hangzhou/HZ477/2020,Hangzhou/HZ60/2020,Hangzhou/HZ62/2020,Hangzhou/HZ162/2020,Hangzhou/HZ185/2020,Hangzhou/HZ178/2020
Tsao et al	20	unknown	unknown	unknown	Taiwan/CGMH-CGU-01/2020,Taiwan/CGMH-CGU-02/2020,Taiwan/CGMH-CGU-04/2020,Taiwan/CGMH-CGU-05/2020,Taiwan/CGMH-CGU-07/2020,Taiwan/CGMH-CGU-03/2020,Taiwan/CGMH-CGU-08/2020,Taiwan/CGMH-CGU-06/2020,Taiwan/CGMH-CGU-10/2020,Taiwan/CGMH-CGU-11/2020,Taiwan/CGMH-CGU-09/2020,Taiwan/CGMH-CGU-15/2020,Taiwan/CGMH-CGU-13/2020,Taiwan/CGMH-CGU-12/2020,Taiwan/CGMH-CGU-20/2020,Taiwan/CGMH-CGU-18/2020,Taiwan/CGMH-CGU-16/2020,Taiwan/CGMH-CGU-19/2020,Taiwan/CGMH-CGU-17/2020,Taiwan/CGMH-CGU-14/2020
Clark et al	12	unknown	unknown	unknown	England/NOTT-10E793/2020,England/NOTT-10EDCE/2020,England/NOTT-10F228/2020,England/NOTT-10F510/2020,England/NOTT-10FB69/2020,England/NOTT-10DF23/2020,England/NOTT-10FB78/2020,England/NOTT-10FA4E/2020,England/NOTT-10DF05/2020,England/NOTT-10FB87/2020,England/NOTT-10E1C2/2020,England/NOTT-10FCC0/2020
Hishiki et al	4	unknown	unknown	unknown	Japan/Hu_Kng_19-437/2020,Japan/Hu_DP_Kng_19-027/2020,Japan/Hu_DP_Kng_19-020/2020,Japan/Hu_DP_Kng_19-031/2020
Marquez et al	1	unknown	unknown	unknown	Ecuador/HEE-01/2020
M.E. Quinones-Mateu et al	2	unknown	unknown	unknown	NewZealand/CoV001/2020,NewZealand/CoV002/2020
Slavikova et al	4	unknown	unknown	unknown	Slovakia/SK-BMC6/2020,Slovakia/SK-BMC1/2020,Slovakia/SK-BMC5/2020,Slovakia/SK-BMC2/2020
Lambrechts et al	19	unknown	unknown	unknown	Belgium/UGent-11/2020,Belgium/UGent-17/2020,Belgium/UGent-15/2020,Belgium/UGent-1/2020,Belgium/UGent-18/2020,Belgium/UGent-31/2020,Belgium/UGent-2/2020,Belgium/UGent-37/2020,Belgium/UGent-6/2020,Belgium/UGent-28/2020,Belgium/UGent-30/2020,Belgium/UGent-35/2020,Belgium/UGent-32/2020,Belgium/UGent-25/2020,Belgium/UGent-22/2020,Belgium/UGent-34/2020,Belgium/UGent-24/2020,Belgium/UGent-36/2020,Belgium/UGent-33/2020
Cao et al	1	unknown	unknown	unknown	Vietnam/19-01S/2020
Nguyen et al	1	unknown	unknown	unknown	Vietnam/19-02S/2020
Ge et al	1	unknown	unknown	unknown	Fuyang/FY002/2020
Karlsson et al	2	unknown	unknown	unknown	Cambodia/0012/2020,Sweden/20-07389/2020
Sun et al	1	unknown	unknown	unknown	Yunnan/0306-466/2020
Dempsey et al	1	unknown	unknown	unknown	Ireland/Cork2/2020
Allam et al	2	unknown	unknown	unknown	SouthAfrica/R02827/2020,SouthAfrica/R03006/2020
Sundqvist et al	26	unknown	unknown	unknown	Sweden/20-50125/2020,Sweden/20-50132/2020,Sweden/20-50234/2020,Sweden/20-50087/2020,Sweden/20-50312/2020,Sweden/20-50129/2020,Sweden/20-50235/2020,Sweden/20-50123/2020,Sweden/20-50048/2020,Sweden/20-50171/2020,Sweden/20-50131/2020,Sweden/20-50130/2020,Sweden/20-50043/2020,Sweden/20-50170/2020,Sweden/20-50180/2020,Sweden/20-50133/2020,Sweden/20-50176/2020,Sweden/20-50175/2020,Sweden/20-50173/2020,Sweden/20-50181/2020,Sweden/20-50172/2020,Sweden/20-50232/2020,Sweden/20-50076/2020,Sweden/20-50179/2020,Sweden/20-50230/2020,Sweden/20-50231/2020
Djillali et al	1	unknown	unknown	unknown	France/CIBU-200634/2020
Kathrine Stene-Johansen et al	28	unknown	unknown	unknown	Norway/2087/2020,Norway/1380/2020,Norway/1538/2020,Norway/1494/2020,Norway/1455/2020,Norway/1443/2020,Norway/1493/2020,Norway/1694/2020,Norway/1379/2020,Norway/2052/2020,Norway/1526/2020,Norway/2088/2020,Norway/1867/2020,Norway/2093/2020,Norway/2090/2020,Norway/1811/2020,Norway/1772/2020,Norway/1495/2020,Norway/1953/2020,Norway/1955/2020,Norway/1781/2020,Norway/2065/2020,Norway/2114/2020,Norway/2113/2020,Norway/2084/2020,Norway/1951/2020,Norway/1917/2020,Norway/1989/2020
Meredith et al	24	unknown	unknown	unknown	England/CAMB-782EF/2020,England/CAMB-78865/2020,England/CAMB-754CE/2020,England/CAMB-75622/2020,England/CAMB-7C12A/2020,England/CAMB-78601/2020,England/CAMB-7AFAA/2020,England/CAMB-7B06A/2020,England/CAMB-7E1BF/2020,England/CAMB-7C263/2020,England/CAMB-7AAB8/2020,England/CAMB-787A4/2020,England/CAMB-78847/2020,England/CAMB-78ABA/2020,England/CAMB-7B2BF/2020,England/CAMB-7C272/2020,England/CAMB-7C148/2020,England/CAMB-7B4F5/2020,England/CAMB-7866B/2020,England/CAMB-7BFF4/2020,England/CAMB-73C13/2020,England/CAMB-7C0B4/2020,England/CAMB-7B404/2020,England/CAMB-74CF4/2020
Javed et al	1	unknown	unknown	unknown	Pakistan/Gilgit1/2020
Jeewandara et al	4	unknown	unknown	unknown	SriLanka/COV38/2020,SriLanka/COV486/2020,SriLanka/COV53/2020,SriLanka/COV91/2020
Yadav et al	17	unknown	unknown	unknown	India/1125/2020,India/1111/2020,India/1644/2020,India/1652/2020,India/1617/2020,India/1104/2020,India/1621/2020,India/1063/2020,India/1073/2020,India/1093/2020,India/1100/2020,India/1115/2020,India/1616/2020,India/c31/2020,India/1135/2020,India/3239/2020,India/3118/2020
Patel et al	2	unknown	unknown	unknown	USA/NY1-PV08001/2020,India/GBRC17a/2020
Walter et al	1	unknown	unknown	unknown	Germany/BavPat2/2020
Khosravi et al	1	unknown	unknown	unknown	Iran/HGRC-2-2162/2020
Zeinali et al	1	unknown	unknown	unknown	Iran/HGRC-01-IPI-8206/2020
Yun et al	1	unknown	unknown	unknown	Sweden/20-04631/2020
Fahd Al-Mulla et al	8	unknown	unknown	unknown	Kuwait/KU17/2020,Kuwait/KU18/2020,Kuwait/KU09/2020,Kuwait/KU12/2020,Kuwait/KU008/2020,Kuwait/KU006/2020,Kuwait/KU005/2020,Kuwait/KU001/2020
Shaikh Terkis Islam Pavel et al	1	unknown	unknown	unknown	Turkey/ERAGEM-001/2020
Seemann et al	8	unknown	unknown	unknown	Australia/VIC878/2020,Australia/VIC135/2020,Australia/VIC1178/2020,Australia/VIC801/2020,Australia/VIC802/2020,Australia/VIC1032/2020,Australia/VIC479/2020,Australia/VIC898/2020
Kotaria et al	5	unknown	unknown	unknown	Georgia/Tb-82/2020,Georgia/Tb-468/2020,Georgia/Tb-54/2020,Georgia/Tb-477/2020,Georgia/Tb-1352/2020
Inbar Cohen-Gihon et al	2	unknown	unknown	unknown	Israel/ISR_JP0320/2020,Israel/ISR_IT0320/2020
Giandhari et al	9	unknown	unknown	unknown	SouthAfrica/KRISP-06/2020,SouthAfrica/KRISP-02/2020,SouthAfrica/KRISP-012/2020,SouthAfrica/KRISP-045/2020,SouthAfrica/KRISP-04/2020,SouthAfrica/KRISP-051/2020,SouthAfrica/KRISP-07/2020,SouthAfrica/KRISP-011/2020,SouthAfrica/KRISP-010/2020
Medado et al	6	unknown	unknown	unknown	Philippines/RITM-06/2020,Philippines/RITM-04/2020,Philippines/RITM-03/2020,Philippines/RITM-02/2020,Philippines/RITM-05/2020,Philippines/RITM-07/2020
Lapid et al	6	unknown	unknown	unknown	Philippines/PGC03/2020,Philippines/PGC01/2020,Philippines/PGC02/2020,Philippines/PGC05/2020,Philippines/PGC04/2020,Philippines/PGC06/2020
Gall et al	1	unknown	unknown	unknown	Australia/NSW25/2020
Alghoribi et al	1	unknown	unknown	unknown	SaudiArabia/KAIMRC-Alghoribi/2020
Mak Tze Minn et al	27	unknown	unknown	unknown	Brunei/3/2020,Brunei/2/2020,Brunei/5/2020,Brunei/4/2020,Singapore/79/2020,Singapore/78/2020,Singapore/84/2020,Singapore/73/2020,Singapore/81/2020,Singapore/91/2020,Singapore/88/2020,Singapore/87/2020,Singapore/80/2020,Singapore/76/2020,Singapore/77/2020,Singapore/86/2020,Singapore/90/2020,Singapore/85/2020,Singapore/75/2020,Singapore/83/2020,Singapore/89/2020,Singapore/82/2020,Singapore/74/2020,Singapore/93/2020,Singapore/94/2020,Singapore/92/2020,Singapore/95/2020
Sood et al	1	unknown	unknown	unknown	India/GBRC24a/2020
Shah et al	2	unknown	unknown	unknown	India/GBRC24b/2020,India/GBRC8/2020
Pattabiraman et al	16	unknown	unknown	unknown	India/nimh-0318/2020,India/nimh-0351/2020,India/nimh-2873/2020,India/nimh-1071/2020,India/nimh-0996/2020,India/nimh-1596/2020,India/nimh-1598/2020,India/nimh-0113/2020,India/nimh-0130/2020,India/nimh-0182/2020,India/nimh-0116/2020,India/nimh-0834/2020,India/nimh-3952/2020,India/nimh-4378/2020,India/nimh-3970/2020,India/nimh-4376/2020
Nagamani et al	2	unknown	unknown	unknown	India/GMC-KN443/2020,India/GMC-KN318/2020
Kinariwala et al	1	unknown	unknown	unknown	India/GBRC16/2020
Sesay et al et al	3	unknown	unknown	unknown	Gambia/GC19-026/2020,Gambia/GC19-015/2020,Gambia/GC19-029/2020
Mahnic et al	1	unknown	unknown	unknown	Slovenia/MB0329/2020
Yoong Min CHONG et al	2	unknown	unknown	unknown	Malaysia/189332/2020,Malaysia/188407/2020
Kanani et al	1	unknown	unknown	unknown	India/GBRC10/2020
Stefanelli et al	2	unknown	unknown	unknown	Italy/SPL1/2020,Italy/CDG1/2020
Capobianchi et al	1	unknown	unknown	unknown	Italy/INMI1-cs/2020
Machablishvili et al	1	unknown	unknown	unknown	Georgia/Tb-537/2020
Tomaz Mark Zorec et al	1	unknown	unknown	unknown	Slovenia/808/2020
Rabalski et al	1	unknown	unknown	unknown	Poland/Pom1/2020
Nguyen Thi Tam et al	11	unknown	unknown	unknown	Vietnam/OUCRU01097/2020,Vietnam/OUCRU0985/2020,Vietnam/OUCRU0762/2020,Vietnam/OUCRU0837/2020,Vietnam/OUCRU0418/2020,Vietnam/OUCRU0300/2020,Vietnam/OUCRU022/2020,Vietnam/OUCRU026/2020,Vietnam/OUCRU0419/2020,Vietnam/OUCRU0299/2020,Vietnam/OUCRU0764/2020
Schmutz et al	6	unknown	unknown	unknown	Switzerland/1000477102/2020,Switzerland/1000477757/2020,Switzerland/1000477377/2020,Switzerland/1000477797/2020,Switzerland/1000477806/2020,Switzerland/1000477796/2020
Thushan de Silva et al	10	unknown	unknown	unknown	England/SHEF-C6622/2020,England/SHEF-D2BD9/2020,England/SHEF-C5DD3/2020,England/SHEF-C001B/2020,England/SHEF-CCED9/2020,England/SHEF-C9B02/2020,England/SHEF-CEC55/2020,England/SHEF-C2222/2020,England/SHEF-CB3F9/2020,England/SHEF-C319D/2020
Dwyer et al	1	unknown	unknown	unknown	Australia/NSW41/2020
Carr et al	11	unknown	unknown	unknown	Ireland/22901/2020,Ireland/24042/2020,Ireland/Dublin-22361/2020,Ireland/21023/2020,Ireland/Dublin-19072/2020,Ireland/21145/2020,Ireland/Dublin-22428/2020,Ireland/24052/2020,Ireland/Limerick-19933/2020,Ireland/Limerick-19934/2020,Ireland/Limerick-19935/2020
Selhorst et al	21	unknown	unknown	unknown	Belgium/ITM_C585/2020,Belgium/ITM_C285/2020,Belgium/ITM_C233/2020,Belgium/ITM_C305/2020,Belgium/ITM_C451/2020,Belgium/ITM_C366/2020,Belgium/ITM_C189/2020,Belgium/ITM_C053/2020,Belgium/ITM_C420/2020,Belgium/ITM_C511/2020,Belgium/ITM_C262/2020,Belgium/ITM_C211/2020,Belgium/ITM_C340/2020,Belgium/ITM_C147/2020,Belgium/ITM_C159/2020,Belgium/ITM_C406/2020,Belgium/ITM_C447/2020,Belgium/ITM_C347/2020,Belgium/ITM_C456/2020,Belgium/ITM_C030/2020,Belgium/ITM_C298/2020
Costa et al	2	unknown	unknown	unknown	Portugal/IGC00009/2020,Portugal/IGC00010/2020
Jaqueline Goes de Jesus et al	2	unknown	unknown	unknown	Brazil/SPBR-02/2020,Brazil/SPBR-01/2020
Kashofer et al	13	unknown	unknown	unknown	Austria/Graz-MUG17/2020,Austria/Graz-MUG11/2020,Austria/Graz-MUG15/2020,Austria/Graz-MUG7/2020,Austria/Graz-MUG1/2020,Austria/Graz-MUG5/2020,Austria/Graz-MUG2/2020,Austria/Graz-MUG16/2020,Austria/Graz-MUG3/2020,Austria/Graz-MUG4/2020,Austria/Graz-MUG9/2020,Austria/Graz-MUG6/2020,Austria/Graz-MUG8/2020
Paden et al	1	unknown	unknown	unknown	USA/MA1/2020
Tyson et al	1	unknown	unknown	unknown	Canada/ON-VIDO-01/2020
Corman et al	2	unknown	unknown	unknown	Germany/BavPat1/2020,Germany/Baden-Wuerttemberg-1/2020
Adelino et al	23	unknown	unknown	unknown	Brazil/CV9/2020,Brazil/CV31/2020,Brazil/CV17/2020,Brazil/CV35/2020,Brazil/CV48/2020,Brazil/CV32/2020,Brazil/CV33/2020,Brazil/CV19/2020,Brazil/CV16/2020,Brazil/CV26/2020,Brazil/CV8/2020,Brazil/CV43/2020,Brazil/CV3/2020,Brazil/CV49/2020,Brazil/CV13/2020,Brazil/CV42/2020,Brazil/CV2/2020,Brazil/CV6/2020,Brazil/CV28/2020,Brazil/CV12/2020,Brazil/CV4/2020,Brazil/CV21/2020,Brazil/CV20/2020
Zehender et al	2	unknown	unknown	unknown	Italy/UniMI01/2020,Italy/UniMI03/2020
Branicki et al	8	unknown	unknown	unknown	Poland/PL_P9/2020,Poland/PL_P8/2020,Poland/PL_P5/2020,Poland/PL_P2/2020,Poland/PL_P3/2020,Poland/PL_P4/2020,Poland/PL_P6/2020,Poland/PL_P7/2020
Castilletti et al	1	unknown	unknown	unknown	Italy/INMI8/2020
Recio et al	1	unknown	unknown	unknown	Spain/Madrid_H12_32/2020
Komissarov et al	54	unknown	unknown	unknown	Russia/StPetersburg-RII6053S/2020,Russia/StPetersburg-RII4637S/2020,Russia/StPetersburg-RII4678S/2020,Russia/StPetersburg-RII4144S/2020,Russia/StPetersburg-RII4937S/2020,Russia/StPetersburg-RII5244S/2020,Russia/StPetersburg-RII4382V/2020,Russia/StPetersburg-RII5942S/2020,Russia/StPetersburg-RII6031S/2020,Russia/StPetersburg-RII4384V/2020,Russia/StPetersburg-RII4917S/2020,Russia/StPetersburg-RII4307V/2020,Russia/StPetersburg-RII4308V/2020,Russia/Ulan-Ude-RII4560S/2020,Russia/StPetersburg-RII5169S/2020,Russia/StPetersburg-RII4655S/2020,Russia/StPetersburg-RII5017V/2020,Russia/StPetersburg-RII6063S/2020,Russia/StPetersburg-RII4988S/2020,Russia/StPetersburg-RII4591S/2020,Russia/StPetersburg-RII4694S/2020,Russia/StPetersburg-RII5644S/2020,Russia/StPetersburg-RII4724S/2020,Russia/StPetersburg-RII4707S/2020,Russia/StPetersburg-RII4983S/2020,Russia/StPetersburg-RII4980S/2020,Russia/StPetersburg-RII5634S/2020,Russia/StPetersburg-RII5654S/2020,Russia/StPetersburg-RII5033S/2020,Russia/StPetersburg-RII4969S/2020,Russia/StPetersburg-RII4712V/2020,Russia/StPetersburg-RII4697S/2020,Russia/StPetersburg-RII4686S/2020,Russia/StPetersburg-RII4780S/2020,Russia/StPetersburg-RII5047S/2020,Russia/StPetersburg-RII4584S/2020,Russia/StPetersburg-RII4723S/2020,Russia/StPetersburg-RII4696S/2020,Russia/StPetersburg-RII4711S/2020,Russia/StPetersburg-RII4585S/2020,Russia/StPetersburg-RII4781S/2020,Russia/StPetersburg-RII5170S/2020,Russia/Ulan-Ude-RII4562V/2020,Russia/StPetersburg-RII4328S/2020,Russia/StPetersburg-RII4332S/2020,Russia/StPetersburg-RII4532V/2020,Russia/StPetersburg-RII6065S/2020,Russia/StPetersburg-RII6060S/2020,Russia/StPetersburg-RII6055S/2020,Russia/StPetersburg-RII4326S/2020,Russia/StPetersburg-RII3992/2020,Russia/StPetersburg-3524/2020,Russia/StPetersburg-RII3997/2020,Russia/StPetersburg-RII4386V/2020
Fabiola Garces Ayala et al	1	unknown	unknown	unknown	Mexico/Puebla-InDRE_05/2020
Armengol et al	1	unknown	unknown	unknown	Spain/Irsi-04/2020
LAUBSCHER Florian et al. et al	8	unknown	unknown	unknown	Switzerland/GE3121/2020,Switzerland/GE5373/2020,Switzerland/VD5615/2020,Switzerland/GE3895/2020,Switzerland/GE9586/2020,Switzerland/BL0902/2020,Switzerland/TI9486/2020,Switzerland/AG0361/2020
Mendoza et al	1	unknown	unknown	unknown	Spain/Vircell001/2020
Andres et al	2	unknown	unknown	unknown	Spain/VH000001133/2020,Spain/VH198152683/2020
Jodar et al	26	unknown	unknown	unknown	Argentina/PAIS_A008/2020,Argentina/PAIS_A013/2020,Argentina/PAIS_A015/2020,Argentina/PAIS_A012/2020,Argentina/PAIS_A009/2020,Argentina/PAIS_A007/2020,Argentina/PAIS_A002/2020,Argentina/PAIS_A001/2020,Argentina/PAIS_A024/2020,Argentina/PAIS_A023/2020,Argentina/PAIS_A026/2020,Argentina/PAIS_A027/2020,Argentina/PAIS_A017/2020,Argentina/PAIS_A018/2020,Argentina/PAIS_A020/2020,Argentina/PAIS_A021/2020,Argentina/PAIS_A022/2020,Argentina/PAIS_A016/2020,Argentina/PAIS_A011/2020,Argentina/PAIS_A005/2020,Argentina/PAIS_A014/2020,Argentina/PAIS_A004/2020,Argentina/PAIS_A019/2020,Argentina/PAIS_A025/2020,Argentina/PAIS_A006/2020,Argentina/PAIS_A003/2020
Mia Settergren Hammer et al	1	unknown	unknown	unknown	Sweden/20-06813/2020
No. 325 et al 1 unknown unknown unknown Taiwan/TSGH-15/2020 Laubscher et al 40 unknown unknown unknown Switzerland/GE2453/2020,Switzerland/GE0304/2020,Switzerland/GE0199/2020,Switzerland/GE8147/2020,Switzerland/TI2045/2020,Switzerland/VD0503/2020,Switzerland/GR2988/2020,Switzerland/GR3043/2020,Switzerland/GE8102/2020,Switzerland/GE1422/2020,Switzerland/GE1736/2020,Switzerland/GE1402/2020,Switzerland/AG7120/2020,Switzerland/BE6651/2020,Switzerland/GE5737/2020,Switzerland/GE3655/2020,Switzerland/GE6099/2020,Switzerland/GE6414/2020,Switzerland/GE4644/2020,Switzerland/BS0914/2020,Switzerland/SZ1417/2020,Switzerland/GE8086/2020,Switzerland/GE1184/2020,Switzerland/GE3650/2020,Switzerland/GE4984/2020,Switzerland/GE4807/2020,Switzerland/GE6065/2020,Switzerland/GE7617/2020,Switzerland/GE6679/2020,Switzerland/BE2536/2020,Switzerland/GE3144/2020,Switzerland/GE06207/2020,Switzerland/GE4135/2020,Switzerland/GE2759/2020,Switzerland/GE0056/2020,Switzerland/GE5708/2020,Switzerland/GE2164/2020,Switzerland/GE2297/2020,Switzerland/GE5007/2020,Switzerland/GE0636/2020 SEARCH Alliance San Diego with Michael Quigley et al 13 unknown unknown unknown USA/CA-SR0223/2020,USA/CA-SR0190/2020,USA/CA-SR0252/2020,USA/CA-SR0260/2020,USA/CA-SR0256/2020,USA/CA-SR0219/2020,USA/CA-SR0234/2020,USA/CA-SR0248/2020,USA/CA-SR0222/2020,USA/CA-SR0188/2020,USA/CA-SR0253/2020,USA/CA-SR0201/2020,USA/CA-SR0184/2020 Franco et al 1 unknown unknown unknown Panama/328677/2020 Messina et al 1 unknown unknown unknown Italy/INMI5/2020 Kerstin Persson Moberg et al 1 unknown unknown unknown Sweden/20-06071/2020 Chanturia et al 2 unknown unknown unknown Georgia/Tb-712/2020,Georgia/Tb-1679/2020 Munoz-Medina et al 1 unknown unknown unknown Mexico/Chihuahua-IMSS_01/2020 Belen Prado-Vivar et al 1 unknown unknown unknown Ecuador/HGSQ-USFQ-018/2020 Lorusso et al 53 unknown unknown unknown Italy/TE6570/2020,Italy/TE4959/2020,Italy/TE27020/2020,Italy/TE26423/2020,Italy/TE5827/2020,Italy/TE5512/2020,Italy/TE6644/2020,Italy/TE14297/2020,Italy/TE13457/2020,Italy/TE5056/2020,Italy/TE6572/2020,Italy/TE5473/2020,Italy/TE5476/2020,Italy/TE6580/2020,Italy/TE12774/2020,Italy/TE13858/2020,Italy/TE13484/2020,Italy/TE13491/2020,Italy/TE6577/2020,Italy/TE5553/2020,Italy/TE5547/2020,Italy/TE5545/2020,Italy/TE14162/2020,Italy/TE26643/2020,Italy/TE7859/2020,Italy/TE6575/2020,Italy/TE14168/2020,Italy/TE4953/2020,Italy/TE4880/2020,Italy/TE5052/2020,Italy/6193/2020,Italy/TE6195/2020,Italy/TE6222/2020,Italy/TE6225/2020,Italy/TE6571/2020,Italy/TE5780/2020,Italy/TE5543/2020,Italy/TE5674/2020,Italy/TE5541/2020,Italy/TE4925/2020,Italy/TE26969/2020,Italy/TE26425/2020,Italy/TE12337/2020,Italy/TE12759/2020,Italy/TE5551/2020,Italy/TE5835/2020,Italy/TE26533/2020,Italy/TE26540/2020,Italy/TE26539/2020,Italy/TE5166/2020,Italy/TE5687/2020,Italy/TE4836/2020,Italy/TE5472/2020 Oluniyi et al 1 unknown unknown unknown Nigeria/Lagos01/2020 Rasmussen et al 7 unknown unknown unknown Denmark/SSI-01/2020,Denmark/SSI-05/2020,Denmark/SSI-03/2020,Denmark/SSI-09/2020,Denmark/SSI-02/2020,Denmark/SSI-04/2020,Denmark/SSI-102/2020 Carlos Padilla Rojas et al 1 unknown unknown unknown Peru/010/2020 Croville et al 10 unknown unknown unknown France/OCC-11/2020,France/OCC-12/2020,France/OCC-13/2020,France/OCC-17/2020,France/OCC-20/2020,France/OCC-14/2020,France/OCC-15/2020,France/OCC-19/2020,France/OCC-18/2020,France/OCC-16/2020 Joan Marti-Carerras et al 8 unknown unknown unknown Belgium/FR-03029/2020,Belgium/VI-03027/2020,Belgium/SQ-03043/2020,Belgium/MMJ-03034/2020,Belgium/VBK-03061/2020,Belgium/DHWM-03041/2020,Belgium/RT-03035/2020,Belgium/KA-03042/2020 Broz et al 15 unknown unknown unknown CzechRepublic/IAB_15/2020,CzechRepublic/IAB_1/2020,CzechRepublic/IAB_9/2020,CzechRepublic/IAB_8/2020,CzechRepublic/IAB_16/2020,CzechRepublic/IAB_20/2020,CzechRepublic/IAB_23/2020,CzechRepublic/IAB_22/2020,CzechRepublic/IAB_14/2020,CzechRepublic/IAB_17/2020,CzechRepublic/IAB_21/2020,CzechRepublic/IAB_18/2020,CzechRepublic/IAB_12/2020,CzechRepublic/IAB_4/2020,CzechRepublic/IAB_10/2020 Karacan et al 3 unknown unknown unknown Turkey/GLAB-CoV013/2020,Turkey/GLAB-CoV012/2020,Turkey/GLAB-CoV008/2020 Dejan Vidanovic. Bojana Tesovic et al 2 unknown unknown unknown Serbia/KV26-04/2020,Serbia/NP363-04/2020 Chamings et al 2 unknown unknown unknown Australia/VIC-CBA5/2020,Australia/VIC-CBA6/2020 Kozlovskaya et al 2 unknown unknown unknown Russia/Moscow-25I/2020,Russia/Moscow-35I/2020 Pragya Yadav. Savita Patil et al 7 unknown unknown unknown India/c32/2020,India/763/2020,India/770/2020,India/772/2020,India/777/2020,India/781/2020,India/773/2020 Melo et al 1 unknown unknown unknown Brazil/DFBR-0001/2020 Keith et al 5 unknown unknown unknown Belgium/ULG-6942/2020,Belgium/ULG-4163/2020,Belgium/ULG-6503/2020,Belgium/ULG-6754/2020,Belgium/ULG-3162/2020 Hirsch et al 21 unknown unknown unknown Switzerland/42169171/2020,Switzerland/42202619/2020,Switzerland/42202622/2020,Switzerland/42175213/2020,Switzerland/42175220/2020,Switzerland/42169310/2020,Switzerland/42170345/2020,Switzerland/42174724/2020,Switzerland/42169471/2020,Switzerland/42176753/2020,Switzerland/42202805/2020,Switzerland/42177430/2020,Switzerland/42177236/2020,Switzerland/42177434/2020,Switzerland/42177472/2020,Switzerland/42176771/2020,Switzerland/42176229/2020,Switzerland/42176560/2020,Switzerland/42176216/2020,Switzerland/42175075/2020,Switzerland/42178712/2020 Kosaki et al 1 unknown unknown unknown Japan/Donnor00001/2020 Shchetinin et al 1 unknown unknown unknown Russia/Moscow_PMVL-1/2020 Robakowska et al 5 unknown unknown unknown Poland/1109171/2020,Poland/1105973/2020,Poland/1105644/2020,Poland/1104795/2020,Poland/1107355/2020 Sengpiel et al 4 unknown unknown unknown Sweden/20-07013/2020,Sweden/20-07480/2020,Sweden/20-07010/2020,Sweden/20-07034/2020 Kramna et al 8 unknown unknown unknown CzechRepublic/2556/2020,CzechRepublic/Seq3/2020,CzechRepublic/Seq5/2020,CzechRepublic/Seq6/2020,CzechRepublic/2122/2020,CzechRepublic/Seq7/2020,CzechRepublic/Seq4/2020,CzechRepublic/2282/2020 Wawina et al 1 unknown unknown unknown Belgium/JL-03044/2020 Nagy et al 4 unknown unknown unknown CzechRepublic/NRL_2615/2020,CzechRepublic/2308/2020,CzechRepublic/951/2020,CzechRepublic/2741/2020 Cesare M. Gruber et al 1 unknown unknown unknown Italy/INMI4/2020 Ernesto et al 1 unknown unknown unknown Mexico/CDMX-InDRE_01/2020 Oskar Karlsson Lindsjo et al 8 unknown unknown unknown Sweden/20-50360/2020,Sweden/20-50185/2020,Sweden/20-08687/2020,Sweden/20-08714/2020,Sweden/20-08691/2020,Sweden/20-08717/2020,Sweden/20-08682/2020,Sweden/20-08686/2020 Svartstrom et al 10 unknown unknown unknown Sweden/20-50361/2020,Sweden/20-08719/2020,Sweden/20-08690/2020,Sweden/20-08685/2020,Sweden/20-08693/2020,Sweden/20-08683/2020,Sweden/20-08684/2020,Sweden/20-50315/2020,Sweden/20-50357/2020,Sweden/20-08681/2020 Holmqvist et al 2 unknown unknown unknown Sweden/20-06376/2020,Sweden/20-06503/2020 Embring et al 4 unknown unknown unknown Sweden/20-07616/2020,Sweden/20-07459/2020,Sweden/20-07025/2020,Sweden/20-07607/2020 Lindback et al 2 unknown unknown unknown Sweden/20-07298/2020,Sweden/20-05653/2020 Baumeister et al 3 unknown unknown unknown Argentina/C121/2020,Argentina/C3013/2020,Argentina/C1374/2020 Eiback et al 1 unknown unknown unknown Sweden/20-07171/2020 Ersson et al 1 unknown unknown unknown Sweden/20-06306/2020 Henriksson et al 2 unknown unknown unknown Sweden/20-05721/2020,Sweden/20-05847/2020 A. Pavlenko et al 3 unknown unknown unknown Russia/Moscow-GCBL3/2020,Russia/Moscow-GCBL1/2020,Russia/Moscow-GCBL2/2020 Maqsood et al 2 unknown unknown unknown USA/AZ-ASU2923/2020,USA/AZ-ASU2936/2020 Thrilok Chander et al 1 unknown unknown unknown India/GMC-TC469/2020 Milani et al 2 unknown unknown unknown Italy/VR_20COV21-26/2020,Italy/VR_20COV21-37/2020 R.A Diotti et al 1 unknown unknown unknown Italy/UniSR1/2020 Antonino Di Caro et al 1 unknown unknown unknown Italy/INMI7/2020 Licastro et al 6 unknown unknown unknown Italy/FVG-ICGEB_S5/2020,Italy/FVG-ICGEB_S14/2020,Italy/FVG-ICGEB_S18/2020,Italy/FVG-ICGEB_S1/2020,Italy/FVG-ICGEB_S8/2020,Italy/FVG-ICGEB_S9/2020 Guiomar et al 1 unknown unknown unknown Portugal/CV63/2020 Kotorashvili et al 1 unknown unknown unknown Georgia/Tb/2020 Richmond et al 26 unknown unknown unknown USA/WI-GMF-00857/2020,USA/WI-GMF-02381/2020,USA/WI-GMF-02274/2020,USA/WI-GMF-01999/2020,USA/WI-GMF-01551/2020,USA/WI-GMF-01591/2020,USA/WI-GMF-01901/2020,USA/WI-GMF-00921/2020,USA/WI-GMF-00744/2020,USA/WI-GMF-01047/2020,USA/WI-GMF-01455/2020,USA/WI-GMF-01535/2020,USA/WI-GMF-00707/2020,USA/WI-GMF-01534/2020,USA/WI-GMF-01158/2020,USA/WI-GMF-01159/2020,USA/WI-GMF-00928/2020,USA/WI-GMF-01316/2020,USA/WI-GMF-02314/2020,USA/WI-GMF-01854/2020,USA/WI-GMF-01481/2020,USA/WI-GMF-00986/2020,USA/WI-GMF-00588/2020,USA/WI-GMF-02294/2020,USA/WI-GMF-02263/2020,USA/WI-GMF-01978/2020 Pandya et al 1 unknown unknown unknown India/GBRC9/2020 Joshi et al 1 unknown unknown unknown India/GBRC22/2020 Imai et al 2 unknown unknown unknown Japan/SMU-0311S3/2020,Japan/SMU-0311S2/2020 Lalle et al 1 unknown unknown unknown Italy/INMI10/2020 Rueca et al 1 unknown unknown unknown Italy/INMI3/2020 Zakotnik et al 2 unknown unknown unknown Slovenia/4584/2020,Slovenia/12304/2020 Jarbur et al 1 unknown unknown unknown Sweden/20-06383/2020 Nilsson et al 3 unknown unknown unknown Sweden/20-06468/2020,Sweden/20-05448/2020,Sweden/20-07042/2020 Bartolini et al 1 unknown unknown unknown Italy/INMI6/2020 Gandhi et al 1 unknown unknown unknown India/GBRC7/2020 Pandit et al 2 unknown unknown unknown India/GBRC1/2020,India/GBRC1s/2020 Oreshkova et al 1 unknown unknown unknown mink/Netherlands/1/2020 Pogka et al 1 unknown unknown unknown Greece/127_HPI/2020 Hinsu et al 1 unknown unknown unknown India/GBRC3/2020 Janers et al 2 unknown unknown unknown Sweden/20-05627/2020,Sweden/20-05856/2020 Vaghela et al 1 unknown unknown unknown India/GBRC19/2020 Khandelwal et al 1 unknown unknown unknown India/GBRC18/2020 Bagnarelli et al 1 unknown unknown unknown Italy/UnivPM1/2020 Hammar et al 1 unknown unknown unknown Sweden/20-05469/2020 Carletti et al 1 unknown unknown unknown Italy/INMI9/2020 Curran et al 1 unknown unknown unknown NorthernIreland/HSCNI01/2020 Raval et al 1 unknown unknown unknown India/GBRC6/2020 Modi et al 1 unknown unknown unknown India/GBRC21/2020 Trivedi et al 1 unknown unknown unknown India/GBRC2/2020 Rimoldi et al 1 unknown unknown unknown env/Italy/HSacco-1/2020 Sophie Le Poder et al 1 unknown unknown unknown cat/France/53/2020 Olsson et al 2 unknown unknown unknown Sweden/20-07572/2020,Sweden/20-06928/2020 Arevalo et al 1 unknown unknown unknown USA/CA-CZB015a/2020 Bailey et al 1 unknown unknown unknown USA/NC_200173/2020 Zeller et al 1 unknown unknown unknown USA/CA-MG0987/2020 Chun Hang et al 2 unknown unknown unknown HongKong/HKSH0003/2020,HongKong/HKSH0004/2020 Vanchiere et al 9 unknown unknown unknown USA/LA-EVTL034/2020,USA/LA-EVTL024/2020,USA/LA-EVTL020/2020,USA/LA-EVTL019/2020,USA/LA-EVTL027/2020,USA/LA-EVTL021/2020,USA/LA-EVTL032/2020,USA/LA-EVTL017/2020,USA/LA-EVTL022/2020 Mohamed Ahmed Ali et al 2 unknown unknown unknown Egypt/NRC-01/2020,Egypt/NRC-03/2020 V. Caro et al 2 unknown unknown unknown France/CIBU200132/2020,France/CIBU200107/2020 Savaliya et al 1 unknown unknown unknown India/GBRC12/2020 Kamil et al 7 unknown unknown unknown USA/LA-EVTL07/2020,USA/LA-EVTL09/2020,USA/LA-EVTL035/2020,USA/LA-EVTL02/2020,USA/LA-EVTL011/2020,USA/LA-EVTL041/2020,USA/LA-EVTL040/2020 Putty et al 1 unknown unknown unknown India/GMC-KP1125/2020 Rahardjo et al 1 unknown unknown unknown Indonesia/EJ-ITD3590NT/2020 Shrimali et al 1 unknown unknown unknown India/GBRC23/2020 Aring et al 1 unknown unknown unknown India/GBRC17b/2020 Albarrag et al 2 unknown unknown unknown SaudiArabia/SCDC-3324/2020,SaudiArabia/SCDC-3321/2020 Barve et al 1 unknown unknown unknown India/GBRC20/2020 Kirsten St. George et al 3 unknown unknown unknown USA/NY-Wadsworth-10935-01/2020,USA/NY-Wadsworth-11249-01/2020,USA/NY-Wadsworth-30878-01/2020 Craig Richmond & Paraic Kenny et al 1 unknown unknown unknown USA/WI-GMF-00232/2020 Sabara et al 1 unknown unknown unknown India/GBRC4/2020 Puvar et al 1 unknown unknown unknown India/GBRC5/2020 Hjerten et al 1 unknown unknown unknown Sweden/20-07440/2020 FOI bioinformatics team et al 1 unknown unknown unknown Sweden/RV-FOI-4/2020 Dagner et al 1 unknown unknown unknown Sweden/20-06883/2020 Kollberg et al 2 unknown unknown unknown Sweden/20-08332/2020,Sweden/20-08320/2020 Espmark et al 1 unknown unknown unknown Sweden/20-06308/2020 Carlson et al 1 unknown unknown unknown Sweden/20-06908/2020 Klanger et al 1 unknown unknown unknown Sweden/20-07390/2020 Reimer et al 1 unknown unknown unknown Sweden/20-07439/2020 Li jian Xiong et al 1 unknown unknown unknown NanChang/JX216/2020 Black et al 2 unknown unknown unknown USA/NY-NYUMC14/2020,USA/NY-NYUMC9/2020 Scott et al 2 unknown unknown unknown USA/LA-EVTL013/2020,USA/LA-EVTL015/2020 Smither et al 42 unknown unknown unknown USA/LA-SR0143/2020,USA/LA-SR0160/2020,USA/LA-SR0210/2020,USA/SEARCH-0078-NBG/2020,USA/SEARCH-0072-NBG/2020,USA/LA-SR0144/2020,USA/LA-SR0209/2020,USA/LA-SR0150/2020,USA/LA-SR0164/2020,USA/SEARCH-0058-NBG/2020,USA/LA-SR0170/2020,USA/LA-SR0206/2020,USA/LA-SR0207/2020,USA/LA-SR0146/2020,USA/LA-SR0151/2020,USA/LA-SR0149/2020,USA/LA-SR0154/2020,USA/SEARCH-0076-NBG/2020,USA/LA-SR069/2020,USA/LA-SR0163/2020,USA/LA-SR0167/2020,USA/SEARCH-0067-NBG/2020,USA/SEARCH-0075-NBG/2020,USA/SEARCH-0068-NBG/2020,USA/SEARCH-0070-NBG/2020,USA/SEARCH-0077-NBG/2020,USA/LA-SR0214/2020,USA/SEARCH-0064-NBG/2020,USA/LA-SR0148/2020,USA/LA-SR0141/2020,USA/LA-SR0145/2020,USA/SEARCH-0063-NBG/2020,USA/SEARCH-0060-NBG/2020,USA/SEARCH-0066-NBG/2020,USA/LA-SR0140/2020,USA/SEARCH-0071-NBG/2020,USA/LA-SR0161/2020,USA/SEARCH-0065-NBG/2020,USA/LA-SR0162/2020,USA/LA-SR0212/2020,USA/SEARCH-0059-NBG/2020,USA/LA-SR0158/2020 Feehan et al 14 unknown unknown unknown USA/LA-BIE-073/2020,USA/LA-BIE-089/2020,USA/LA-BIE-090/2020,USA/LA-BIE-079/2020,USA/LA-BIE-077/2020,USA/LA-BIE-083/2020,USA/LA-BIE-094/2020,USA/LA-BIE-087/2020,USA/LA-BIE-085/2020,USA/LA-BIE-088/2020,USA/LA-BIE-075/2020,USA/LA-BIE-072/2020,USA/LA-BIE-086/2020,USA/LA-BIE-078/2020 Mitchell et al 1 unknown unknown unknown tiger/USA/NY-040420/2020
